# Mapping pQTLs of circulating inflammatory proteins identifies drivers of immune-related disease risk and novel therapeutic targets

**DOI:** 10.1101/2023.03.24.23287680

**Authors:** The SCALLOP consortium, Jing Hua Zhao, David Stacey, Niclas Eriksson, Erin Macdonald-Dunlop, Åsa K Hedman, Anette Kalnapenkis, Stefan Enroth, Domenico Cozzetto, Jonathan Digby-Bell, Jonathan Marten, Lasse Folkersen, Christian Herder, Lina Jonsson, Sarah E Bergen, Christian Geiger, Elise J Needham, Praveen Surendran, Estonian Biobank Research Team, Dirk S Paul, Ozren Polasek, Barbara Thorand, Harald Grallert, Michael Roden, Urmo Võsa, Tonu Esko, Caroline Hayward, Åsa Johansson, Ulf Gyllensten, Nicholas Powell, Oskar Hansson, Niklas Mattsson-Carlgren, Peter K Joshi, John Danesh, Leonid Padyukov, Lars Klareskog, Mikael Landén, James F Wilson, Agneta Siegbahn, Lars Wallentin, Anders Mälarstig, Adam S Butterworth, James E Peters

## Abstract

Circulating proteins play key roles in inflammation and a broad range of diseases. To identify genetic influences on inflammation-related proteins, we conducted a genome-wide protein quantitative trait locus (pQTL) study of 91 plasma proteins measured using the Olink Target platform in 15,150 participants. We identified 180 pQTLs, of which 50 were novel. Integration of pQTL data with eQTL and disease GWAS provided insights into pathogenesis, implicating lymphotoxin-alpha (LTA) in multiple sclerosis. Using Mendelian randomisation (MR), we identified both shared and distinct effects of specific proteins across immune-mediated diseases, including directionally discordant causal roles for CD40 in rheumatoid arthritis, multiple sclerosis and inflammatory bowel disease. Our results highlight novel potential therapeutic avenues, including CXCL5 in ulcerative colitis (UC), a finding supported by elevated gut *CXCL5* expression in UC patients. Our data provide a powerful resource to facilitate future drug target prioritization.

## Supplementary Tables 1-15 for "Mapping pQTLs of circulating inflammatory proteins identifies drivers of immune-related disease risk and novel therapeutic targets"

### Sheet: Summary
Sheetnames	Brief description	Title
Summary	Summary
Table_legends	Table legends
ST1	Cohort information	Overview of participating cohorts in the SCALLOP INF1 study
ST2	Inflammation panel	Summary of the 91 proteins measured on the Olink Inflammation panel
ST3	pQTLs	Summary statistics for the sentinel variants at 180 pQTLs
ST4	Conditional analysis	Summary statistics from conditional analyses of 180 pQTLs using GCTA-COJO
ST5	ARISTOTLE study	Summary statistics from the ARISTOTLE study
ST6	eQTLGen colocalisation	Systematic pairwise coloc analyses of 59 cis-pQTLs with whole blood cis-eQTL data from eQTLGen
ST7	GTEx colocalisation	Systematic pairwise coloc analyses of 59 cis-pQTLs with multi-tissue cis-eQTL data from GTEx v8
ST8	eQTL Catalogue colocalisation	Systematic pairwise coloc analyses of 59 cis-pQTLs with cell- and tissue-specific cis-eQTL data from the eQTL Catalogue
ST9	Trans-pQTL colocalisation	Prioritization of candidate mediating genes for trans-pQTLs using ProGeM
ST10	PheWAS for SCF	Phenome-wide association scan of 7 trans-pQTLs for stem cell factor (SCF) protein using Open Targets
ST11	pQTL overlap with disease GWAS	Overlap of pQTLs with disease GWAS signals
ST12	pQTL overlap with IMDs	Overlap of pQTLs with immune-mediated disease (IMD) GWAS signals
ST13	GSMR analyses	GSMR analyses
ST14	GSMR signal prioritisation	Prioritisation of signals from GSMR analyses
ST15	Druggable targets	Annotations of proteins with pQTLs that are druggable targets

### Sheet: Table_legends
ST-Table-legend
Table	Variable	Legend
Supplementary Table 3		All genomic coordinates correspond to build hg19.
	Effect_allele	Effect allele
	Other_allele	Other allele
	EAF	Effect allele frequency
	b	Regression coefficients in the original GWAS
	SE	Standard error for regression coefficient in the original GWAS
	log10P	-log10(PJ) where PJ is the associate P value for the regression coefficient in the original GWAS
	Direction	Directions of effects: -=negative, +=positive, n=negative and p<=0.05, p=positive and p<0.05
	HetISq	I2 statistic
	HetChiSq	Heterogeneity chi-square statistic
	HetChiDf	Heterogeneity statistic degree of freedom
	logHetP	-log10(Heterogeneity P value)
	N	Sample size for the meta-analysis
Supplementary Table 4
	b	Regression coefficients in the original GWAS
	SE	Standard error for regression coefficient in the original GWAS
	log10P	-log10(PJ) where PJ is the associate P value for the regression coefficient in the original GWAS
	bJ	Regression coefficients in joint analysis
	bJ_SE	Standard error for regression coefficient in joint analysis
	log10PJ	-log10(PJ) where PJ is the associate P value for the regression coefficient in joint analysis
Supplementary Table 5
	EAF	Effect allele frequency
	b	Regression coefficients in the original GWAS
	SE	Standard error for regression coefficient in the original GWAS
	log10P	-log10(PJ) where PJ is the associate P value for the regression coefficient in the original GWAS
	Info	Information statistics for imputation
	Imputed	An imputation flag, 0=directly genotyped, 1=imputed
Supplementary Table 6		Systematic pairwise coloc analyses of 59 cis-pQTLs with cell- and tissue-specific cis-eQTL data from eQTLGen. Cognate eQTL-pQTL pairs with robust evidence of colocalization (i.e., PP3+PP4>=0.9 & PP4/PP3>=3) are indicated in the flag column. Only pQTLs with cognate eQTL data available in eQTLGen are included
	Gene	The protein-encoding gene
	nSNP	Number of SNPs in the analysis
	H0	The posterior probability of association for no association with either protein or gene expression (PP0)
	H1	The posterior probability of association for protein levels only (PP1)
	H2	The posterior probability of association for gene expression only (PP2)
	H3	The posterior probability of association for both protein levels and gene expression but distinct causal variants (PP3)
	H4	The posterior probability of association for association with both protein levels and gene expression sharing the same causal variant (PP4)
	flag	x=PP3 + PP4 ≥ 0.90 and PP4/PP3 ≥ 3
Supplementary Table 7	See above	Systematic pairwise coloc analyses of 59 cis-pQTLs with cell- and tissue-specific cis-eQTL data from GTEx. Cognate eQTL-pQTL pairs with robust evidence of colocalization (i.e., PP3+PP4>=0.9 & PP4/P3>=3) are indicated in the flag column. Only pQTLs with cognate eQTL data available in GTEx are included
Supplementary Table 8	See above	Systematic pairwise coloc analyses of 59 cis-pQTLs with cell- and tissue-specific cis-eQTL data from the eQTL Catalogue. Cognate eQTL-pQTL pairs with robust evidence of colocalization (i.e., PP3+PP4>=0.9 & PP4/P3>=3) are indicated in the flag column. Only pQTLs with cognate eQTL data available in eQTL Catologue are included
	Study	Source data
Supplementary Table 9		Variant to gene (nearest genes, VEP, eQTL) and network/pathway to gene (PPI, functional enrichment analyses) data sources were utilized to identify high confidence mediators
Supplementary Table 10		Transitions from one trans-pQTL to the next are indicated by shaded/unshaded rows. Trait associations for both sentinel and proxy (r2>=0.8) variants are shown.
Supplementary Table 11		Overlap of pQTLs with disease GWAS from PhenoScanner
	Protein	Gene for target protein
	Nearest_gene	The nearest gene for the pQTL
	pQTL	rsID for pQTL variant
	cis.trans	A cis/trans flag for the pQTL
	Effect_allele	Effect allele for the pQTL
	Other_allele	Other allele for the pQTL
	pQTL_direction	Direction of pQTL
	rsID	rsID for the disease-associated variant (either the pQTL sentinel variant or its strong proxy)
	Effect_allele_disease	Effect allele for disease association
	Other_allele_disease	Other allele for disease association
	EFO	Experimental factor ontology
	HLA	A flag for HLA region: 0=no, 1=yes
	Proxy	A flag for proxy: 0=no, 1=yes
	r2	r2 between pQTL and the proxy
	Direction	Direction of effect for disease
	Disease	Name of disease
	PMID	PubMed ID for the publication
Supplementary Table 12	See above
Supplementary Table 13		Results from GSMR analyses of proteins containing at least one cis-pQTL as exposures and immune-mediated diseases (IMDs) as outcomes
	nCase	Number of cases in the GWAS
	nControl	Number of controls in GWAS
	nTotal	Total sample size in GWAS
	bxy	Effect size of causal effect
	SE	Standard effect of bxy
	pQTL	pQTL
	P	P value for the pQTL association statistic
	QTL	QTL from GWAS
	p_QTL	P value for QTL association statistic
	r2	LD(r2) for pQTL and QTL
Supplementary Table 14
	ID	OpenGWAS (ebi-a-*, ieu-a-*, ieu-b-*) / GWAS Catalog (GCST*) ID
	P	P value for MR causal association
	FDR	FDR for the MR causal effect
	Cognate disease QTL	Disease QTL
	Secondary disease signal	The disease signal is secondary
	Disease P-val	P value for disease association
	Elimination	A causal relationship excluded (TRUE/FALSE)
	Reason	Rationale for the elimination
Supplementary Table 15
	Disease	Name of disease
	Abbreviation	Abbreviation of disease
	Target	Target gene
	Drug	Name of drug

### Sheet: ST1
Supplementary Table 1: Overview of participating cohorts in the SCALLOP INF1 study
Study name	NSPHS	STABILITY	STANLEY-swe6	STANLEY-lahl	Swedish BioFinder study	RECOMBINE/EIRA	Estonian Biobank	INTERVAL	KORA F4	ORCADES	VIS	ARISTOTLE
Study name, long	The Northern Sweden Population Health Study	the Stabilization of Atherosclerotic Plaque by Initiation of Darapladib Therapy trial	STANLEY / SWEBIC	STANLEY / SWEBIC	Biomarkers For Identifying Neurodegenerative Disorders Early and Reliably	Epidemiological Investigation of Rheumatoid Arthritis	Estonian Genome Center, Institute of Genomics, University of Tartu	The INTERVAL study	Cooperative Health Research in the Region of Augsburg	The Orkney Complex Disease Study	Vis	The Apixaban for Reduction in Stroke and Other Thromboembolic Events in Atrial Fibrillation trial
Reference(s)	PMID:19060911 & 20568910	PMID: 33439866			PMID: 36504281	PMID: 12922955	PMID:24518929	PMID: 27863252		PMID: 18760389		PMID: 34390530, 34358298 & 33292046
Design	Population-based	Randomised controlled trial	Bipolar cases and controls	Bipolar cases and controls	Case-control and population-based	Case-control	Population-based	RCT (blood donors)		Population-based isolate	Population-based isolate	Randomised controlled trial
Ethnicity	European	Worldwide (78% reported with ethnic group white in main trial)	Swedish	Swedish	Swedish	European	European	European		European	European	Worldwide (96% reported with ethnic group white in this subcohort)
GWAS, call rate	≥ 95%	≥ 95%	0.98	0.98	0.95	≥98%	≥ 95%	Sample call rate >=98%.		>=98%	>95%	>=98%
GWAS, other exclusions	1) Gender mismatch; 2) Heterozygosity; 3) Genetic outliers through multidimentional scaling	1) Gender mismatch 2) Heterozygozity checked but none excluded	1) Gender mismatch; 2) Heterozygosity 3) Cryptic relatedness.	1) Gender mismatch; 2) Heterozygosity 3) Cryptic relatedness.	1) Gender mismatch; 2) Heterozygosity 3) Cryptic relatedness.	1) Gender mismatch. 2) Ethnic outliers. 3) Heterozygosity. 4) Cryptic relatedness.	1) Gender mismatch; 2) Ethnic outliers; 3) Heterozygosity > 3 s.d. from the mean; 4) Cryptic relatedness.	1) Sex mismatches 2) low call rates 3) duplicate samples 4) heterozygosity >3 sd from mean 5) non-European ancestry 6) relatedness (pi_hat> 0.187)	Cryptic relatedness	Ethnic outliers; duplicates; gender mismatch; excess IBS incompatible with pedigree		1) Gender mismatch 2) Heterozygozity checked but none excluded
Sample size, SCALLOP (max)	866	2951	300	344	1496	540	487	4994	1064	981	899	1585
Pre-imputation QC					Technical failures
Genotyping array	llumina OmniExpress or HapMap300v2 + Human Exome	Illumina HumanOmniExpressExome-8 v1	OmniExpress and PsychChip	OmniExpress and PsychChip	Illumina platform GSA‐MDA v2	Illumina GSA	Illumina HumanOmniExpress	Affymetrix Axiom UK Biobank array	Affymetrix Axiom array	Illumina HumanHap300v1, Omni1, OmniX	Illumina HumanHap300v1	Illumina Global Screening Array 24v2
Genotype calling algorithm	GenomeStudio(v2011.1) + zCall	Genomestudio + zCall	Birdsuite, z-call	Birdsuite, z-call		GenomeStudio	Illumina Genomestudio	Affymetrix Power Tools		Illumina Genomestudio	Beadstudio-Gencall v3.0	Illumina GenomeStudio 2.0.3
MAF inclusion cutoff	≥ 1%	≥ 0.1%	≥ 1%	≥ 1%	≥ 1%	≥ 1%	≥ 1%	All results provided without MAF filter (although filter used for imputation scaffold)		≥0.01	≥0.01	≥0.01
Call rate inclusion cutoff	> 95% SNP, > 90% Individual	>95%	≥ 98 %	≥ 98 %	≥ 95%	≥ 98 %	≥ 98 %	Samples called in 10 batches, within-batch variant call rate inclusion > 0.97. See Astle et al Cell 2016 for details of QC post batch merging. Variants were dropped from all batches if they failed in at least four of the batches due to deviation from HWE, low call rate or Affymetrix variant exclusion criteria. a call rate filter of 99% over the batches that a variant was not failed in, and a global call rate filter of 75% (effectively ensuring a variant passed in at least eight of the ten batches).		0.97	0.98	0.98
HWE p-value inclusion cutoff	> 3.2/1.4 x 10-8	none applied	1e-10 for cases, 1e-6 for controls	1e-10 for cases, 1e-6 for controls	5e-08	5x10^-6	> 10-6	5x10^-6		1e-06	1e-06	5e-08
Imputation
Phasing	SHAPEIT version 2.5 (r790)	SHAPEIT v2 (r837)	Shapeit	Shapeit	Shapeit	Eagle 2	Eagle 2.3	SHAPEIT3		SHAPEIT version 2.5 (r790) + duoHMM	SHAPEIT version 2.5 (r790) + duoHMM	Eagle v2.3.3
Imputation software	IMPUTE2 (v2.3.2)	IMPUTE2 (v2.3.1)	Impute2	Impute2	Michigan Imputation Server	Minimac v4	Beagle 2.4.2	Sanger imputation server (PBWT imputation algorithm)	IMPUTE 2.3.2	Sanger imputation server (PBWT imputation algorithm)	Sanger imputation server (PBWT imputation algorithm)	PBWT
Imputation reference panel	1000G Phase 3	1000G Phase 3	1000G	1000G	Haplotype Reference Consortium (release 1.1)	1000G Phase 3	1000G Phase 3	Combined 1000G phase 3 +UK10K reference panel		HRC.r1-1	HRC.r1-1	HRC.r1-1
Below LOD imputation	No	Yes (LOD/2)	No	No	No	No non truncated values used	Yes (LOD/2)	No- non-truncated values used		Yes (replace with 0)	No	Yes (LOD/2)
Trait transformation	Rank-based inverse normal transformation	Rank-based inverse normal	Rank-based inverse normal transformation (Blom)	Rank-based inverse normal transformation (Blom)	rank‐based inverse‐normal	Rank-based inverse normal transformation	Rank-based inverse normal transformation	Rank-based inverse normal transformation	Rank-based inverse normal transformation	Rank-based inverse normal transformation	Rank-based inverse normal transformation	Rank-based inverse normal transformation
Software	ProbABEL/palinear (v1.8.0)	SNPTEST v2.5.2	Plink 1.9	Plink 1.9	Plink 1.9	Plink 1.9	Plink 1.9	SNPTEST v2.5.2	qctool v2.0.1, GCTA v1.91.7beta, KING v2.1.6, SNPTEST 2.5.2	GenABEL+RegScan	GenABEL+RegScan	SNPTEST v2.5.2
Software, method	dosage	-frequentist 1 -method score	dosage	dosage	dosage	--linear with hard called variants	dosage	-method expected	-method expected	LMM (Grammar Gamma) + genome scan	LMM (Grammar Gamma) + genome scan	em -frequentist 1
Adjustment	selection of 159 covariates per protein, also including storage time. (http://www.tandfonline.com/doi/full/10.3109/1354750X.2015.1093546)	AGE, SEX, PC1, PC2, PC3, PC4	age, sex, MDS components, olink batch	age, sex, MDS components, olink batch	age, gender, diagnostic group, collection site, time from sampling to assay execution, genetic PCs	age, sex, freezing time, case/control regressed on proteins prior to IVNT. 10 genetic PCs, included in Plink	age, sex, OLINK plate, MDS components 1-10	Protein abundance was regressed on age, sex, season, plate, bleed to processing time (days), before IVNT. PLINK MDS 1-3 used as covariates in SNPTEST	sex, age, PC1-PC5	age+sex+array+time_in_storage_days+season_of_vene+plate_no+plate_row+plate_column+pc{1:10}	Age+sex	AGE, SEX, plate, PC1, PC2, PC3, PC4,
Info metric from	IMPUTE2's 'info'-score.	IMPUTE2's 'info'-score from SNPTEST.	PLINK INFO	PLINK INFO	PLINK INFO	Minimac v4 RSQ	Plink INFO	SNPTEST v2.5.2	SNPTEST 2.5.2	IMPUTE2 INFO score	IMPUTE2 INFO score	IMPUTE2's 'info'-score from SNPTEST.

### Sheet: ST2
Supplementary Table 2. Summary of the 91 proteins measured on the Olink Inflammation panel
UniProt	Target	Protein	hgncSymbol	Chromosome	Start	End	olinkID	altUniProt
O00300	Osteoprotegerin (OPG)	OPG	TNFRSF11B	8	119935796	119964439	110_OPG
O14625	C-X-C motif chemokine 11 (CXCL11)	CXCL11	CXCL11	4	76954835	76962568	117_CXCL11
O14788	TNF-related activation cytokine (TRANCE)	TRANCE	TNFSF11	13	43136872	43182149	155_TRANCE
O15169	Axin-1 (AXIN1)	AXIN1	AXIN1	16	337440	402673	118_AXIN1
O15444	C-C motif chemokine 25 (CCL25)	CCL25	CCL25	19	8117651	8127534	185_CCL25
O43508	Tumor necrosis factor (Ligand) superfamily member 12 (TWEAK)	TWEAK	TNFSF12	17	7452208	7464925	189_TWEAK
O43557	Tumor necrosis factor ligand superfamily member 14 (TNFSF14)	TNFSF14	TNFSF14	19	6663148	6670599	138_TNFSF14
O95630	STAM-binding protein (STAMPB)	STAMPB	STAMBP	2	74056086	74100786	192_STAMPB
O95750	Fibroblast growth factor 19 (FGF-19)	FGF-19	FGF19	11	69513000	69519410	179_FGF-19
O95760	Interleukin-33 (IL-33)	IL-33	IL33	9	6215805	6257983	177_IL-33
P00749	Urokinase-type plasminogen activator (uPA)	uPA	PLAU	10	75668935	75677255	112_uPA
P00813	Adenosine Deaminase (ADA)	ADA	ADA	20	43248163	43280874	194_ADA
P01135	Transforming growth factor alpha (TGF-alpha)	TGF-alpha	TGFA	2	70674412	70781325	135_TGF-alpha
P01137	Latency-associated peptide transforming growth factor beta 1 (LAP TGF-beta-1)	LAP TGF-beta-1	TGFB1	19	41807492	41859816	111_LAP TGF-beta-1
P01138	Beta-nerve growth factor (Beta-NGF)	Beta-NGF	NGF	1	115828539	115880857	153_Beta-NGF
P01374	TNF-beta (TNFB)	TNFB	LTA	6	31539831	31542101	195_TNFB
P01375	Tumor necrosis factor (TNF)	TNF	TNF	6	31543344	31546113	163_TNF
P01579	Interferon gamma (IFN-gamma)	IFN-gamma	IFNG	12	68548548	68553527	178_IFN-gamma
P01583	Interleukin-1 alpha (IL-1 alpha)	IL-1 alpha	IL1A	2	113531492	113542167	125_IL-1 alpha
P02778	C-X-C motif chemokine 10 (CXCL10)	CXCL10	CXCL10	4	76942273	76944650	169_CXCL10
P03956	Matrix metalloproteinase-1 (MMP-1)	MMP-1	MMP1	11	102660651	102668891	142_MMP-1
P05112	Interleukin-4 (IL-4)	IL-4	IL4	5	132009678	132018368	180_IL-4
P05113	Interleukin-5 (IL-5)	IL-5	IL5	5	131877136	131892530	193_IL-5
P05231	Interleukin-6 (IL-6)	IL-6	IL6	7	22765503	22771621	113_IL-6
P06127	T-cell surface glycoprotein CD5 (CD5)	CD5	CD5	11	60869867	60895324	165_CD5
P09238	Matrix metalloproteinase-10 (MMP-10)	MMP-10	MMP10	11	102641234	102651359	161_MMP-10
P09341	C-X-C motif chemokine 1 (CXCL1)	CXCL1	CXCL1	4	74735110	74736959	128_CXCL1
P09603	Macrophage colony-stimulating factor 1 (CSF-1)	CSF-1	CSF1	1	110452864	110473614	196_CSF-1
P10145	Interleukin-8 (IL-8)	IL-8	IL8	4	74606223	74609433	101_IL-8
P10147	Macrophage inflammatory protein 1-alpha (MIP-1 alpha)	MIP-1 alpha	CCL3	17	34415602	34417515	166_MIP-1 alpha
P13232	Interleukin-7 (IL-7)	IL-7	IL7	8	79587978	79717758	109_IL-7
P13236	C-C motif chemokine 4 (CCL4)	CCL4	CCL4	17	34430983	34433014	130_CCL4
P13500	Monocyte chemotactic protein 1 (MCP-1)	CCL2	CCL2	17	32582304	32584222	115_MCP-1
P13725	Oncostatin-M (OSM)	OSM	OSM	22	30658818	30662829	126_OSM
P14210	Hepatocyte growth factor (HGF)	HGF	HGF	7	81328322	81399754	156_HGF
P14784	Interleukin-2 receptor subunit beta (IL-2RB)	IL-2RB	IL2RB	22	37521878	37571094	124_IL-2RB
P15018	Leukemia inhibitory factor (LIF)	LIF	LIF	22	30636436	30642840	181_LIF
P15692	Vascular endothelial growth factor A (VEGF_A)	VEGF_A	VEGFA	6	43737921	43754224	102_VEGF-A
P20783	Neurotrophin-3 (NT-3)	NT-3	NTF3	12	5541278	5630702	188_NT-3
P21583	Stem cell factor (SCF)	SCF	KITLG	12	88886570	88974628	132_SCF
P22301	Interleukin-10 (IL-10)	IL-10	IL10	1	206940947	206945839	162_IL-10
P25942	CD40L receptor (CD40)	CD40	CD40	20	44746911	44758502	176_CD40
P28325	Cystatin D (CST5)	CST5	CST5	20	23856572	23860387	123_CST5
P29460	Interleukin-12 subunit beta (IL-12B)	IL-12B	IL12B	5	158741791	158757895	157_IL-12B
P35225	Interleukin-13 (IL-13)	IL-13	IL13	5	131991955	131996802	159_IL-13
P39905	Glial cell line-derived neutrophic factor (hGDNF)	hGDNF	GDNF	5	37812779	37839788	106_GDNF
P42702	Leukemia inhibitory factor receptor (LIF-R)	LIF-R	LIFR	5	38475065	38608456	143_LIF-R
P42830	C-X-C motif chemokine 5 (CXCL5)	CXCL5	CXCL5	4	74861359	74864496	154_CXCL5
P49771	Fms-related tyrosine kinase 3 ligand (FIt3L)	FIt3L	FLT3LG	19	49977464	49989488	167_Flt3L
P50225	Sulfotransferase 1A1 (ST1A1)	ST1A1	SULT1A1	16	28616903	28634946	191_ST1A1
P50591	TNF-related apoptosis ligand (TRAIL)	TRAIL	TNFSF10	3	172223298	172241297	120_TRAIL
P51671	Eotaxin-1 (CCL11)	CCL11	CCL11	17	32612687	32615353	137_CCL11
P55773	C-C motif chemokine 23 (CCL23)	CCL23	CCL23	17	34340096	34345005	164_CCL23
P60568	Interleukin-2 (IL-2)	IL-2	IL2	4	123372625	123377880	127_IL-2
P78423	Fractalkine (CX3CL1)	CX3CL1	CX3CL1	16	57406370	57418960	186_CX3CL1
P78556	C-C motif chemokine 20 (CCL20)	CCL20	CCL20	2	228678558	228682272	190_CCL20
P80075	Monocyte chemotactic protein 2 (MCP-2)	CCL8	CCL8	17	32646055	32648421	183_MCP-2
P80098	Monocyte chemotactic protein 3 (MCP-3)	CCL7	CCL7	17	32597240	32599261	105_MCP-3
P80162	C-X-C motif chemokine 6 (CXCL6)	CXCL6	CXCL6	4	74702214	74714781	168_CXCL6
P80511	Protein S100-A12 (EN-RAGE)	EN-RAGE	S100A12	1	153346184	153348125	175_EN-RAGE
Q07011	Tumor necrosis factor receptor superfamily member 9 (TNFRSF9)	TNFRSF9	TNFRSF9	1	7979907	8000926	187_TNFRSF9
Q07325	C-X-C motif chemokine 9 (CXCL9)	CXCL9	CXCL9	4	76922428	76928641	122_CXCL9
Q08334	Interleukin-10 receptor subunit beta (IL10RB)	IL10RB	IL10RB	21	34638663	34669539	149_IL-10RB
Q13007	Interleukin-24 (IL-24)	IL-24	IL24	1	207070788	207077484	158_IL-24
Q13261	Interleukin-15 receptor subunit alpha (IL-15RA)	IL-15RA	IL15RA	10	5990855	6020150	148_IL-15RA
Q13291	Signaling lymphocytic activation molecule (SLAMF1)	SLAMF1	SLAMF1	1	160577890	160617085	134_SLAMF1
Q13478	Interleukin-18 receptor 1 (IL-18R1)	IL-18R1	IL18R1	2	102927989	103015218	151_IL-18R1
Q13541	Eukaryotic translation initiation factor 4E-binding protein 1 (4EBP1)	4EBP1	EIF4EBP1	8	37887859	37917883	170_4E-BP1
Q13651	Interleukin-10 receptor subunit alpha (IL-10RA)	IL-10RA	IL10RA	11	117857063	117872196	140_IL-10RA
Q14116	Interleukin-18 (IL-18)	IL-18	IL18	11	112013974	112034840	133_IL-18
Q14790	Caspase 8 (CASP-8)	CASP-8	CASP8	2	202098166	202152434	184_CASP-8
Q16552	Interleukin-17A (IL-17A)	IL-17A	IL17A	6	52051185	52055436	116_IL-17A
Q5T4W7	Artemin (ARTN)	ARTN	ARTN	1	44398992	44402913	160_ARTN
Q8IXJ6	SIR2-like protein 2 (SIRT2)	SIRT2	SIRT2	19	39369197	39390502	172_SIRT2
Q8N6P7	Interleukin-22 receptor subunit alpha-1 (IL-22RA1)	IL-22RA1	IL22RA1	1	24446261	24469611	150_IL-22 RA1
Q8NF90	Fibroblast growth factor 5 (FGF-5)	FGF-5	FGF5	4	81187753	81257834	141_FGF-5	P12034
Q8NFT8	Delta and Notch-like epidermal growth factor related receptor (DNER)	DNER	DNER	2	230222345	230579274	174_DNER
Q8WWJ7	T-cell surface glycoprotein CD6 isoform (CD6)	CD6	CD6	11	60739115	60787849	131_CD6	P30203
Q969D9	Thymic stromal lymphopoietin (TSLP)	TSLP	TSLP	5	110405760	110413722	129_TSLP
Q99616	Monocyte chemotactic protein 4 (MCP-4)	CCL13	CCL13	17	32683471	32685629	136_MCP-4
Q99731	C-C motif chemokine 19 (CCL19)	CCL19	CCL19	9	34689564	34691274	145_CCL19
Q99748	Neurturin (NRTN)	NRTN	NRTN	19	5823813	5828335	182_NRTN
Q9BZW8	Natural killer cell receptor 2B4 (CD244)	CD244	CD244	1	160799950	160832692	108_CD244
Q9GZV9	Fibroblast growth factor 23 (FGF-23)	FGF-23	FGF23	12	4477393	4488894	139_FGF-23
Q9H5V8	CUB domain-containing protein 1 (CDCP1)	CDCP1	CDCP1	3	45123770	45187914	107_CDCP1
Q9NRJ3	C-C motif chemokine 28 (CCL28)	CCL28	CCL28	5	43376747	43412493	173_CCL28
Q9NSA1	Fibroblast growth factor 21 (FGF-21)	FGF-21	FGF21	19	49258816	49261587	144_FGF-21
Q9NYY1	Interleukin-20 (IL-20)	IL-20	IL20	1	207038699	207042568	171_IL-20
Q9NZQ7	Programmed cell death 1 ligand 1 (PD-L1)	PD-L1	CD274	9	5450503	5470566	152_PD-L1
Q9P0M4	Interleukin-17C (IL-17C)	IL-17C	IL17C	16	88704999	88706881	114_IL-17C
Q9UHF4	Interleukin-20 receptor subunit alpha (IL-20RA)	IL-20RA	IL20RA	6	137321108	137366298	121_IL-20RA

### Sheet: ST3
Supplementary Table 3. Summary statistics for the sentinel variants at 180 pQTLs
UniProt	Protein	Chromosome	Position	cistrans	rsID	Effect_allele	Other_allele	EAF	b	SE	logP	Direction	HetISq	HetChiSq	HetDf	logHetP	N
Q13541	4EBP1	4	187,158,034	trans	rs3733402	a	g	0.51	-0.131	0.012	28.6	nn-nnnnnn-n	68.2	31.4	10	3.30e+00	14,736
P00813	ADA	20	43,255,220	cis	rs11555566	t	c	0.94	-1.072	0.023	468.9	nnnnnnnnnnn	91	110.9	10	1.85e+01	14,712
P01138	Beta-NGF	9	90,362,040	trans	rs3128517	t	c	0.5	-0.077	0.012	10.2	nn-nn-?n---	0	7.6	9	2.41e-01	14,295
P01138	Beta-NGF	1	115,829,943	cis	rs6328	a	c	0.35	-0.080	0.012	10.1	n?-----n---	0	6.3	9	1.49e-01	13,224
Q14790	CASP-8	2	202,164,805	cis	rs56328050	c	g	0.87	-0.199	0.017	29.7	nn-n-n-n--n	35.1	15.4	10	9.29e-01	14,743
P51671	CCL11	1	159,175,354	trans	rs12075	a	g	0.55	0.075	0.011	10.4	p+-ppnp+p+-	91	110.6	10	1.84e+01	14,731
P51671	CCL11	3	46,250,348	trans	rs1491961	t	c	0.26	0.093	0.013	11.5	+pppp+?p+pp	45.9	16.6	9	1.26e+00	14,286
P51671	CCL11	3	42,906,116	trans	rs2228467	t	c	0.93	-0.332	0.022	48.4	nnnnnn-nnnn	26.8	13.7	10	7.24e-01	14,733
P51671	CCL11	7	75,495,667	trans	rs757973	a	g	0.09	0.200	0.021	21.9	pp+pp+pp++p	0	5.3	10	6.02e-02	14,713
P51671	CCL11	17	32,619,052	cis	rs79722574	t	c	0.17	-0.121	0.016	14.1	nn+-nn-nnn-	38.5	16.3	10	1.03e+00	14,720
Q99731	CCL19	9	34,710,084	cis	rs11574915	a	c	0.86	-0.146	0.017	17.1	n--n---n---	0	5.8	10	7.95e-02	14,733
Q99731	CCL19	2	204,776,176	trans	rs13010492	c	g	0.48	-0.080	0.012	10.2	nn--?-?---n	43.3	14.1	8	1.10e+00	13,422
Q99731	CCL19	3	132,200,719	trans	rs62292952	t	g	0.88	0.235	0.018	36.1	pp+p+ppp+pp	24.9	13.3	10	6.85e-01	14,728
Q99731	CCL19	6	32,444,093	trans	rs9469127	c	g	0.94	-0.488	0.028	68.8	nnnnnnnnnnn	19.2	12.4	10	5.83e-01	14,735
P78556	CCL20	2	228,661,828	cis	rs10207134	t	c	0.33	-0.100	0.013	14.2	nn--n-?n---	0	5.1	9	8.40e-02	14,288
P78556	CCL20	6	40,998,167	trans	rs742493	t	c	0.88	0.146	0.018	14.5	pp++p++p++p	0	6.3	10	1.04e-01	14,735
P55773	CCL23	17	34,326,215	cis	rs712048	a	c	0.15	-0.515	0.016	231.0	nnnnnnnnnnn	73.6	37.9	10	4.40e+00	14,723
O15444	CCL25	19	8,121,360	cis	rs2032887	a	g	0.76	-0.765	0.012	832.2	nnnnnnnnnnn	87.2	78.3	10	1.20e+01	14,734
O15444	CCL25	19	49,206,674	trans	rs601338	a	g	0.44	-0.328	0.011	181.3	nnnnnnnnnnn	36.7	15.8	10	9.77e-01	14,735
O15444	CCL25	9	136,155,000	trans	rs635634	t	c	0.19	-0.248	0.017	49.8	nnnnnnn?n-n	42.6	15.7	9	1.13e+00	11,785
O15444	CCL25	12	578,100	trans	rs7296588	a	g	0.44	-0.116	0.012	22.6	nnnnn-+n-+n	20.7	12.6	10	6.09e-01	14,726
P13236	CCL4	3	46,457,412	trans	rs113010081	t	c	0.88	-0.577	0.018	214.1	nnnnnn?nnnn	55.4	20.2	9	1.77e+00	14,296
P13236	CCL4	17	34,819,750	cis	rs8064426	a	g	0.15	-0.410	0.017	123.4	nnnnnn?nnnn	80.8	46.9	9	6.38e+00	14,296
Q9BZW8	CD244	1	160,803,802	cis	rs11265493	a	g	0.41	0.212	0.012	70.0	pppppp?pppp	17.3	10.9	9	5.48e-01	14,287
Q9BZW8	CD244	12	111,884,608	trans	rs3184504	t	c	0.48	0.116	0.013	18.8	p-+ppp+?p+p	54.2	19.6	9	1.69e+00	11,784
Q9BZW8	CD244	1	44,253,015	trans	rs3828139	t	c	0.47	0.074	0.012	9.4	p++ppp?p+++	0	8.6	9	3.26e-01	14,287
P25942	CD40	20	44,746,982	cis	rs1883832	t	c	0.26	-0.452	0.013	281.6	nnnnnnnnnnn	86.6	74.6	10	1.12e+01	14,736
P06127	CD5	12	111,884,608	trans	rs3184504	t	c	0.48	0.143	0.013	28.3	p++pppp?++p	50.7	18.3	9	1.49e+00	11,784
P06127	CD5	11	60,922,561	cis	rs674379	c	g	0.64	0.119	0.013	20.5	pp-pp?pp++?	45.5	14.7	8	1.18e+00	12,835
P06127	CD5	18	45,546,185	trans	rs7227917	a	g	0.88	-0.119	0.019	9.8	nn---n?n--n	0	1.6	9	1.74e-03	14,287
Q8WWJ7	CD6	11	60,776,781	cis	rs2074227	t	c	0.67	0.659	0.011	751.5	ppppppppppp	88.3	85.3	10	1.33e+01	14,734
Q8WWJ7	CD6	12	111,973,358	trans	rs597808	a	g	0.48	0.116	0.013	17.2	p++ppp??+++	35	12.3	8	8.60e-01	11,336
Q9H5V8	CDCP1	11	126,261,564	trans	rs12290068	a	g	0.32	0.122	0.012	22.9	pppp-p+p+++	43.4	17.7	10	1.22e+00	14,726
Q9H5V8	CDCP1	3	45,187,785	cis	rs2276862	c	g	0.82	0.303	0.015	95.3	ppppppppppp	60.8	25.5	10	2.35e+00	14,730
Q9H5V8	CDCP1	6	32,602,396	trans	rs9272226	t	c	0.65	-0.093	0.012	14.5	nn-nnn---n-	0	7.4	10	1.60e-01	14,733
P09603	CSF-1	1	110,503,296	cis	rs17610659	t	c	0.48	0.168	0.012	45.7	pppppp?pppp	11.7	10.2	9	4.74e-01	14,286
P28325	CST5	12	11,058,117	trans	rs11054069	t	c	0.74	0.167	0.013	37.0	pppp+p+p+pp	31.7	14.6	10	8.37e-01	14,724
P28325	CST5	20	23,858,984	cis	rs4815244	t	g	0.45	0.533	0.011	537.1	ppppppppppp	86.6	74.7	10	1.13e+01	14,718
P28325	CST5	19	49,206,145	trans	rs516316	c	g	0.44	0.085	0.011	12.7	pp+++++++p+	56.6	23.0	10	1.97e+00	14,734
P28325	CST5	15	63,639,644	trans	rs67020211	t	g	0.46	0.079	0.011	11.3	pp+p+++p+++	0	6.7	10	1.21e-01	14,734
P78423	CX3CL1	9	136,155,000	trans	rs635634	t	c	0.19	-0.115	0.017	11.3	nn-n-n+?---	0	5.9	9	1.26e-01	11,792
P78423	CX3CL1	16	57,412,802	cis	rs671623	c	g	0.42	0.204	0.012	66.0	pppppp?pppp	16.9	10.8	9	5.42e-01	14,295
P78423	CX3CL1	6	32,424,882	trans	rs7763262	t	c	0.35	0.081	0.012	10.8	p+++p+pp++p	33.5	15.0	10	8.83e-01	14,743
P09341	CXCL1	4	74,739,076	cis	rs1366949	t	g	0.76	-0.313	0.013	120.1	nnnnnnnnnnn	93.4	152.3	10	2.69e+01	14,731
P02778	CXCL10	4	76,943,947	cis	rs11548618	a	g	0.02	1.941	0.055	270.2	pppppp?pp+p	49.7	17.9	9	1.44e+00	14,296
P02778	CXCL10	12	111,884,608	trans	rs3184504	t	c	0.48	0.114	0.013	17.3	pppp++p?++p	0	8.7	9	3.29e-01	11,793
O14625	CXCL11	10	64,948,684	trans	rs10733789	t	c	0.69	-0.082	0.013	9.8	n-n-+n?n--n	28.3	12.5	9	7.35e-01	14,288
O14625	CXCL11	7	101,699,589	trans	rs141588580	t	g	0.01	0.774	0.098	14.6	pp?p?p??p+?	45.5	9.2	5	9.90e-01	9,082
O14625	CXCL11	12	111,884,608	trans	rs3184504	t	c	0.48	0.124	0.013	20.2	p++pppp?+pp	0	7.4	9	2.23e-01	11,785
O14625	CXCL11	4	76,916,146	cis	rs6827617	a	g	0.6	-0.172	0.012	47.4	nnn--n+nn-n	79.1	47.9	10	6.19e+00	14,718
P42830	CXCL5	9	136,939,992	trans	rs10821552	a	c	0.34	-0.113	0.016	12.4	n?-nn-??-n-	0	3.2	7	6.41e-02	9,841
P42830	CXCL5	4	74,858,051	cis	rs450373	a	g	0.89	-0.511	0.018	171.1	nnnnnn-nnnn	89.5	95.3	10	1.53e+01	14,733
P42830	CXCL5	8	106,581,528	trans	rs6993770	a	t	0.73	-0.106	0.013	14.4	nn-n-n?nnn-	53.1	19.2	9	1.63e+00	14,288
P42830	CXCL5	10	65,077,994	trans	rs7090111	c	g	0.58	-0.173	0.012	48.6	nnnnnn-nnnn	53	21.3	10	1.71e+00	14,736
P80162	CXCL6	1	159,175,354	trans	rs12075	a	g	0.56	0.082	0.011	11.8	p++pp-p-p++	92.1	127.1	10	2.18e+01	14,741
P80162	CXCL6	4	74,703,999	cis	rs16850073	t	c	0.37	0.498	0.012	389.4	pppppp?pppp	88.9	80.8	9	1.29e+01	14,296
Q07325	CXCL9	6	161,256,529	trans	rs12191307	a	g	0.1	-0.145	0.020	12.8	n+-n-n?----	67.8	27.9	9	3.01e+00	14,287
Q07325	CXCL9	12	111,884,608	trans	rs3184504	t	c	0.47	0.101	0.013	14.1	ppp+p+p?++p	29.1	12.7	9	7.53e-01	11,784
Q07325	CXCL9	4	76,930,776	cis	rs4241577	a	c	0.26	-0.142	0.013	27.7	nnnnnn+nn-n	0.4	10.0	10	3.60e-01	14,724
Q8NFT8	DNER	2	230,596,917	cis	rs62193248	a	t	0.65	0.213	0.012	66.9	pppppp?p+pp	58.5	21.7	9	2.00e+00	14,287
P80511	EN-RAGE	1	153,337,943	cis	rs3014874	a	g	0.26	-0.173	0.014	35.6	nnnn-n?n--n	49.3	17.8	9	1.42e+00	14,295
O95750	FGF-19	4	39,457,617	trans	rs13103023	a	g	0.34	0.084	0.012	10.9	p--ppp?++pp	66.7	27.0	9	2.85e+00	14,296
O95750	FGF-19	19	49,206,172	trans	rs516246	t	c	0.44	-0.166	0.012	44.3	nnnn-n-nnnn	0	5.9	10	8.35e-02	14,744
O95750	FGF-19	8	59,382,715	trans	rs7005978	a	g	0.35	-0.105	0.012	17.0	nn-nnn-n+-n	12.3	11.4	10	4.86e-01	14,744
Q9NSA1	FGF-21	2	27,730,940	trans	rs1260326	t	c	0.4	0.132	0.012	27.9	pppppp-p-+p	50.7	20.3	10	1.57e+00	14,730
Q9NSA1	FGF-21	7	73,030,175	trans	rs13229619	a	g	0.13	-0.161	0.018	19.1	nn-nnn-n-nn	0	7.8	10	1.89e-01	14,743
Q9NSA1	FGF-21	19	49,260,677	cis	rs838131	a	c	0.5	0.163	0.013	35.2	ppp+pp?p+++	45.2	16.4	9	1.23e+00	14,295
Q9GZV9	FGF-23	2	190,446,541	trans	rs3811621	c	g	0.29	0.116	0.013	18.1	p+++-+?p+p+	81.7	49.1	9	6.80e+00	14,287
Q9GZV9	FGF-23	20	52,731,402	trans	rs6127099	a	t	0.71	0.091	0.013	10.9	pp+p+p?p++p	0	6.4	9	1.53e-01	14,287
Q8NF90	FGF-5	4	81,182,554	cis	rs12509595	t	c	0.7	-0.532	0.013	385.2	nnnnnnnnnn	94.8	174.6	9	3.22e+01	11,787
P49771	FIt3L	11	108,311,965	trans	rs11212636	a	g	0.42	-0.077	0.012	10.4	n-+n-n-n++-	49.2	19.7	10	1.49e+00	14,724
P49771	FIt3L	4	105,806,108	trans	rs144317085	a	t	0.96	0.221	0.032	11.0	p+++p++p-+p	0	4.5	10	3.52e-02	14,722
P49771	FIt3L	2	65,602,149	trans	rs1866051	t	c	0.48	-0.075	0.011	10.0	nn+--n-n--n	0	9.0	10	2.72e-01	14,732
P49771	FIt3L	3	128,381,886	trans	rs7624160	t	g	0.61	-0.106	0.012	18.4	nn--n--nn--	0.2	10.0	10	3.57e-01	14,719
P49771	FIt3L	13	28,604,007	trans	rs76428106	t	c	0.98	-1.102	0.052	97.6	nn?nnn?nnnn	71.5	28.0	8	3.33e+00	13,799
P49771	FIt3L	5	1,282,319	trans	rs7726159	a	c	0.33	-0.119	0.013	19.9	nn-n-n-n+--	8.7	11.0	10	4.43e-01	14,733
P39905	hGDNF	5	37,854,688	cis	rs62360376	a	t	0.91	0.387	0.020	85.2	pppppp+pppp	71.5	35.1	10	3.92e+00	14,722
P14210	HGF	7	81,359,051	cis	rs5745687	t	c	0.06	-0.194	0.024	15.0	nn-nn--n---	36.4	15.7	10	9.67e-01	14,733
P14210	HGF	4	3,452,345	trans	rs59950280	a	g	0.33	0.122	0.013	19.8	pp+?+p?p+++	0	6.7	8	2.45e-01	13,222
P01583	IL-1 alpha	6	32,586,222	trans	rs11759846	a	g	0.08	-0.326	0.027	33.8	nnnnnn--nn	67.7	27.9	9	3.00e+00	11,788
P22301	IL-10	1	206,954,566	cis	rs12123181	a	g	0.2	-0.100	0.015	10.3	n-----?nn-n	18.9	11.1	9	5.71e-01	14,296
P22301	IL-10	6	32,434,716	trans	rs28377109	a	c	0.11	0.159	0.020	14.6	pp?-?p+p+pp	56.4	18.4	8	1.73e+00	13,383
P22301	IL-10	11	117,864,063	trans	rs3135932	a	g	0.82	-0.160	0.015	24.5	nn-nnn-n---	0	5.9	10	8.46e-02	14,744
Q08334	IL10RB	1	179,682,087	trans	rs142421172	a	g	0.04	0.208	0.031	10.7	ppp++?pp--?	41	13.6	8	1.03e+00	12,840
Q08334	IL10RB	21	34,659,396	cis	rs2266590	a	g	0.54	-0.410	0.011	314.9	nnnnnnnnnnn	86.8	75.9	10	1.15e+01	14,714
P29460	IL-12B	5	158,792,819	cis	rs10076557	c	g	0.3	-0.492	0.012	363.4	nnnnnnnnnnn	78.2	45.8	10	5.82e+00	14,720
P29460	IL-12B	3	5,026,008	trans	rs11130215	a	g	0.82	-0.101	0.015	10.6	n--n---n---	23.3	13.0	10	6.54e-01	14,733
P29460	IL-12B	14	103,230,758	trans	rs12588969	c	g	0.69	-0.130	0.013	23.7	nnn--n?nn-n	52.9	19.1	9	1.61e+00	14,287
P29460	IL-12B	14	68,760,141	trans	rs1950897	t	c	0.72	0.080	0.013	9.4	pp+ppp+p+-+	3.7	10.4	10	3.90e-01	14,735
P29460	IL-12B	6	31,154,493	trans	rs3130510	a	g	0.23	0.116	0.014	15.9	p+++pp+p+++	0	7.8	10	1.87e-01	14,735
P29460	IL-12B	12	111,884,608	trans	rs3184504	t	c	0.48	0.133	0.013	23.4	ppppp++?+++	25.2	12.0	9	6.75e-01	11,785
P29460	IL-12B	13	28,604,007	trans	rs76428106	t	c	0.98	-0.341	0.053	9.7	nn?-nn?--nn	39	13.1	8	9.66e-01	13,800
P29460	IL-12B	3	188,115,682	trans	rs9815073	a	c	0.35	0.286	0.013	107.0	pppppp?pppp	57.3	21.1	9	1.91e+00	14,287
Q13261	IL-15RA	10	6,002,368	cis	rs2228059	t	g	0.51	0.369	0.013	183.8	pppppp?ppp	72	28.6	8	3.43e+00	11,344
Q9P0M4	IL-17C	16	88,684,495	cis	rs17700884	t	g	0.38	-0.105	0.014	13.9	nn-------n	0	5.9	9	1.24e-01	11,775
Q14116	IL-18	2	32,489,851	trans	rs385076	t	c	0.37	-0.186	0.012	50.8	nnnnnn?nn-n	86.3	65.7	9	9.98e+00	14,296
Q14116	IL-18	11	112,025,306	cis	rs5744249	a	c	0.76	0.204	0.013	50.8	pppppppp++p	75	40.0	10	4.76e+00	14,742
Q13478	IL-18R1	2	102,992,675	cis	rs2270297	t	c	0.24	0.812	0.012	991.3	ppppppppppp	92.1	126.0	10	2.15e+01	14,743
Q13478	IL-18R1	17	64,305,051	trans	rs78357146	a	g	0.97	-0.338	0.038	18.4	nn-n-n+n-+-	57.9	23.8	10	2.08e+00	14,743
P05231	IL-6	1	154,426,970	trans	rs2228145	a	c	0.61	-0.168	0.012	44.8	nn-nnn-nnnn	54.3	21.9	10	1.80e+00	14,743
P13232	IL-7	8	79,713,766	cis	rs112359206	a	g	0.9	0.169	0.022	13.2	p+pp???+???	69.8	13.3	4	2.00e+00	10,894
P10145	IL-8	4	74,574,265	cis	rs6446951	a	g	0.07	-0.189	0.024	14.5	nn-n+n-n---	0	7.3	10	1.59e-01	14,729
P01137	LAP TGF-beta-1	19	41,847,860	cis	rs1800472	a	g	0.03	-0.462	0.034	42.7	nnnnnnnnn+n	55.9	22.7	10	1.92e+00	14,736
P42702	LIF-R	9	136,155,000	trans	rs635634	t	c	0.19	-0.288	0.015	78.5	nnnnnnnn-n	83.7	55.3	9	7.98e+00	11,784
P13500	CCL2	1	159,175,354	trans	rs12075	a	g	0.56	0.169	0.011	50.1	p++p+-p+pp+	97.1	344.3	10	6.72e+01	14,730
P13500	CCL2	3	42,906,116	trans	rs2228467	t	c	0.93	-0.167	0.023	12.7		19.3	12.4	10	5.85e-01	14,732
P13500	CCL2	3	46,390,228	trans	rs35728689	a	g	0.1	0.300	0.020	51.1	pppppp+pppp	42.9	17.5	10	1.20e+00	14,732
P80075	CCL8	17	32,647,831	cis	rs1133763	a	c	0.84	1.054	0.014	1247.2	ppppppppppp	84.4	64.2	10	9.25e+00	14,716
P80075	CCL8	1	159,175,354	trans	rs12075	a	g	0.56	-0.097	0.012	16.3	n-n-pn-n---	70.7	34.2	10	3.76e+00	14,733
P80098	CCL7	1	159,175,354	trans	rs12075	a	g	0.56	-0.090	0.013	11.3	nnnppn+--n	93.9	146.5	9	2.63e+01	11,780
P80098	CCL7	3	42,906,116	trans	rs2228467	t	c	0.93	-0.317	0.025	35.4	nnnnnn-n-n	11.1	10.1	9	4.68e-01	11,782
P80098	CCL7	17	32,522,613	cis	rs7213460	a	g	0.42	0.094	0.013	12.0	pp+ppp++-+	7.1	9.7	9	4.25e-01	11,780
Q99616	CCL13	1	159,175,354	trans	rs12075	a	g	0.56	0.189	0.011	61.2	pp+pp-p-ppp	96.6	295.8	10	5.69e+01	14,733
Q99616	CCL13	8	116,657,911	trans	rs2721961	t	g	0.73	-0.120	0.013	18.9	nn-n-n?nn-n	0	4.5	9	5.60e-02	14,288
Q99616	CCL13	17	32,683,289	cis	rs3136676	a	g	0.94	0.390	0.025	53.9	pppppp-p++p	58.3	24.0	10	2.11e+00	14,728
Q99616	CCL13	3	42,910,621	trans	rs7612912	t	c	0.63	0.128	0.012	26.0	p++ppp+pp+p	50.6	20.2	10	1.57e+00	14,714
P10147	MIP-1 alpha	12	111,932,800	trans	rs7137828	t	c	0.52	-0.084	0.013	9.5	n-+n--??---	16	9.5	8	5.23e-01	11,344
P10147	MIP-1 alpha	17	34,415,720	cis	rs8951	t	c	0.77	-0.410	0.013	202.0	nnnnnn?n-nn	80.3	45.7	9	6.16e+00	14,295
P03956	MMP-1	1	156,419,786	trans	rs12141791	a	g	0.7	0.086	0.013	10.5	pp+p+p?p+++	0	2.7	9	1.16e-02	14,296
P03956	MMP-1	11	102,697,731	cis	rs471994	a	g	0.37	-0.351	0.012	191.0	nnnnnnnnnnn	77.2	43.8	10	5.45e+00	14,729
P03956	MMP-1	8	106,583,124	trans	rs4734879	a	g	0.74	0.114	0.014	16.0	p+-+p+?p+++	63	24.3	9	2.42e+00	14,296
P09238	MMP-10	11	102,649,482	cis	rs17860955	t	c	0.98	1.137	0.047	128.7	pp?ppp-pppp	41.8	15.5	9	1.10e+00	14,256
P09238	MMP-10	19	49,206,145	trans	rs516316	c	g	0.45	0.100	0.012	16.9	ppp+-p-p+++	43.4	17.7	10	1.21e+00	14,742
P20783	NT-3	15	88,514,855	trans	rs28735437	c	g	0.14	-0.117	0.016	11.9	n--n-n-n-nn	4.8	10.5	10	4.01e-01	14,737
O00300	OPG	8	120,081,031	cis	rs2247769	t	c	0.56	-0.171	0.011	49.5	nnnnnn?n-nn	56.5	20.7	9	1.85e+00	14,285
O00300	OPG	17	26,694,861	trans	rs704	a	g	0.47	-0.140	0.011	36.1	nnnnnn-nn-n	24.4	13.2	10	6.75e-01	14,733
P13725	OSM	11	72,945,341	trans	rs2511241	t	c	0.92	0.177	0.024	13.2	+p+?-p-p+-p	86	64.2	9	9.68e+00	13,668
P13725	OSM	17	38,137,033	trans	rs3859189	a	g	0.54	0.110	0.012	20.4	p++ppp-p++p	33.8	15.1	10	8.92e-01	14,729
Q9NZQ7	PD-L1	9	5,448,218	cis	rs822335	t	c	0.35	-0.130	0.012	26.5	nnn-nnnnn-n	79.7	49.3	10	6.44e+00	14,736
P21583	SCF	16	56,993,161	trans	rs12149545	a	g	0.31	0.115	0.012	19.9	pp++pp+p-pp	13.5	11.6	10	5.00e-01	14,736
P21583	SCF	9	128,807,910	trans	rs138854302	t	c	0.09	-0.139	0.021	10.9	nn-nn-n-n--	0	7.0	10	1.39e-01	14,736
P21583	SCF	9	107,661,742	trans	rs2740488	a	c	0.75	0.116	0.013	17.3	pp+p+++pp+p	0	4.6	10	3.71e-02	14,732
P21583	SCF	16	67,940,350	trans	rs55781197	a	g	0.87	-0.166	0.017	21.4	nn-n-n-n-nn	1.2	10.1	10	3.66e-01	14,736
P21583	SCF	20	44,551,855	trans	rs6073958	t	c	0.8	-0.286	0.014	87.1	nnnnnnnnnnn	69.4	32.7	10	3.51e+00	14,730
P21583	SCF	7	94,953,895	trans	rs705379	a	g	0.46	0.079	0.012	10.3	pp++pp?p+p+	0	5.7	9	1.15e-01	14,288
P21583	SCF	19	54,793,830	trans	rs798893	c	g	0.21	0.095	0.014	10.8	p+++p++pp-+	16.3	12.0	10	5.40e-01	14,725
Q8IXJ6	SIRT2	19	39,379,770	cis	rs144373891	t	c	0.02	-0.574	0.051	28.1	nnnnnn-nn-n	63.2	27.2	10	2.61e+00	14,736
Q13291	SLAMF1	17	7,106,378	trans	rs200489612	a	g	0.01	0.769	0.114	10.7	p????p????p	0	1.2	2	2.69e-01	6,778
Q13291	SLAMF1	17	79,220,224	trans	rs2725405	c	g	0.45	0.089	0.014	9.7	pp+?+p??p-+	0	6.1	7	2.74e-01	10,271
Q13291	SLAMF1	5	95,263,427	trans	rs570025519	a	g	0.24	0.132	0.016	15.1	pp+p???p???	0	0.1	4	5.13e-04	10,894
Q13291	SLAMF1	1	160,636,559	cis	rs60094514	t	c	0.85	0.221	0.016	41.4	pppp+p+pp+p	49.8	19.9	10	1.52e+00	14,733
Q13291	SLAMF1	12	112,007,756	trans	rs653178	t	c	0.52	-0.098	0.013	13.1	nn-n-n-?-+n	0	8.4	9	3.07e-01	11,783
P50225	ST1A1	16	28,561,581	cis	rs149278	t	c	0.53	-0.188	0.013	43.5	nnnnnn?n-n	75.8	33.1	8	4.23e+00	11,345
P50225	ST1A1	4	187,161,211	trans	rs66530140	t	c	0.49	-0.168	0.014	34.2	nnnn?n---n	0	6.0	8	1.87e-01	10,913
P01135	TGF-alpha	2	70,774,295	cis	rs72912115	a	t	0.11	0.137	0.018	13.0	pp+++p+p--+	12.2	11.4	10	4.84e-01	14,728
P01374	TNFB	6	31,540,757	cis	rs2229092	a	c	0.94	1.357	0.026	613.4	pppppppppp	70.4	30.4	9	3.43e+00	11,792
P01374	TNFB	12	6,514,963	trans	rs2364485	a	c	0.16	0.176	0.019	19.8	pppppp?+p+	0	3.2	8	3.44e-02	11,344
P01374	TNFB	12	111,865,049	trans	rs7310615	c	g	0.48	0.136	0.013	23.2	pppp+p?++p	0	3.0	8	2.88e-02	11,344
Q07011	TNFRSF9	1	7,972,201	cis	rs1776354	a	g	0.52	-0.130	0.013	23.0	nn-n-n--nn	0	6.3	9	1.51e-01	11,784
Q07011	TNFRSF9	17	16,852,187	trans	rs34557412	a	g	0.99	-0.612	0.091	10.8	nn?+n??---	0	5.5	6	3.20e-01	9,867
O43557	TNFSF14	19	6,661,549	cis	rs344562	t	c	0.07	-0.478	0.027	71.0	nnnnnn-n-n	72.3	32.5	9	3.79e+00	11,789
P50591	TRAIL	1	196,710,916	trans	rs16840522	t	c	0.81	-0.119	0.015	15.3	n--n---n--n	0	2.6	10	4.38e-03	14,725
P50591	TRAIL	11	61,549,025	trans	rs174533	a	g	0.35	0.079	0.012	10.1	p++pp+-p+-p	40.7	16.9	10	1.11e+00	14,732
P50591	TRAIL	14	94,844,947	trans	rs28929474	t	c	0.02	0.669	0.044	51.5	pp+pppppp+p	50	20.0	10	1.53e+00	14,735
P50591	TRAIL	19	44,153,100	trans	rs4760	a	g	0.84	0.355	0.016	104.9	pppppp?pppp	61.2	23.2	9	2.24e+00	14,287
P50591	TRAIL	3	186,449,122	trans	rs5030044	a	g	0.89	0.285	0.019	51.7	pppppp?pp+p	0	5.4	9	1.00e-01	14,287
P50591	TRAIL	3	172,274,232	cis	rs574044675	a	c	0.97	0.582	0.040	47.4	pp+pp-pp???	36.8	11.1	7	8.69e-01	13,173
P50591	TRAIL	18	29,804,863	trans	rs654488	a	t	0.46	-0.089	0.011	14.2	n--n-n-n+n-	42	17.2	10	1.16e+00	14,735
P50591	TRAIL	17	64,224,775	trans	rs8178824	t	c	0.03	0.258	0.037	11.5	pp++-p-p--+	43.8	17.8	10	1.23e+00	14,735
O14788	TRANCE	3	194,061,578	trans	rs11713634	a	g	0.29	-0.098	0.015	10.1	nn----??--n	22.3	10.3	8	6.12e-01	11,337
O14788	TRANCE	8	120,201,029	trans	rs2468187	t	c	0.42	-0.162	0.012	42.2	nnnn-n-n--n	38.4	16.2	10	1.03e+00	14,735
O14788	TRANCE	13	43,039,673	cis	rs4512994	a	c	0.46	0.117	0.012	23.3	ppp+pp+p++p	17.3	12.1	10	5.54e-01	14,736
O14788	TRANCE	8	23,085,868	trans	rs4872091	a	g	0.76	0.142	0.014	24.3	pppp+p?ppp+	12.9	10.3	9	4.89e-01	14,288
O14788	TRANCE	17	26,694,861	trans	rs704	a	g	0.48	-0.108	0.012	19.9	nn+n-n+nn-n	61.1	25.7	10	2.38e+00	14,736
O14788	TRANCE	3	172,294,500	trans	rs79287178	a	g	0.03	-0.499	0.034	47.3	nnnnnn-nn-n	53.8	21.7	10	1.77e+00	14,719
O43508	TWEAK	4	103,188,709	trans	rs13107325	t	c	0.07	0.203	0.024	17.0	pp+p-+-p+-p	43.7	17.8	10	1.23e+00	14,733
O43508	TWEAK	17	7,451,110	cis	rs34790908	t	c	0.26	0.211	0.013	59.4	ppppp+pppp+	81.3	53.6	10	7.24e+00	14,732
O43508	TWEAK	9	136,154,168	trans	rs579459	t	c	0.79	0.110	0.016	11.6	ppp+p+-?+-p	51.6	18.6	9	1.54e+00	11,785
O43508	TWEAK	3	98,429,219	trans	rs73133996	c	g	0.46	0.081	0.012	10.8	p+++pp?p+-+	14.1	10.5	9	5.04e-01	14,288
O43508	TWEAK	3	143,021,856	trans	rs9842051	c	g	0.75	0.119	0.014	16.9	p++p+p?p+++	0	7.1	9	2.02e-01	14,288
P00749	uPA	11	126,243,952	trans	rs11220462	a	g	0.15	-0.102	0.016	9.7	n-n----n--n	0	5.8	10	7.80e-02	14,731
P00749	uPA	19	44,174,441	trans	rs4251805	t	c	0.04	-0.422	0.031	41.1	nnnnnnnnnn-	15.3	11.8	10	5.26e-01	14,734
P00749	uPA	18	24,686,365	trans	rs4800787	t	c	0.3	-0.094	0.013	13.2	nn-n---n---	8.7	11.0	10	4.43e-01	14,730
P00749	uPA	10	75,672,059	cis	rs55744193	a	g	0.01	-0.776	0.071	26.7	n-nnnn?nn--	28.8	12.6	9	7.46e-01	14,286
P00749	uPA	17	7,063,667	trans	rs7406661	t	c	0.79	-0.111	0.016	11.9	nn-n+-?n---	19.2	11.1	9	5.74e-01	14,286
P00749	uPA	2	160,726,868	trans	rs7564243	a	g	0.54	-0.085	0.011	13.1	nn-n-nn--n+	17.9	12.2	10	5.64e-01	14,729
P15692	VEGF_A	10	65,071,215	trans	rs10822155	a	c	0.42	0.084	0.012	12.1	p+pp++p++pp	14.5	11.7	10	5.14e-01	14,744
P15692	VEGF_A	9	2,687,795	trans	rs6475938	a	t	0.54	0.134	0.013	26.1	pppp+??ppp?	78.8	33.1	7	4.59e+00	12,412
P15692	VEGF_A	6	43,925,607	cis	rs6921438	a	g	0.49	-0.434	0.011	319.6	nnnnnnnnnnn	94.5	182.4	10	3.31e+01	14,733
P15692	VEGF_A	8	106,581,528	trans	rs6993770	a	t	0.73	0.123	0.013	19.5	p+-pp+?p+++	73.5	33.9	9	4.03e+00	14,296

### Sheet: ST4
Supplementary Table 4. Summary statistics from conditional analyses of 180 pQTLs using GCTA-COJO
UniProt	Protein	Chromosome	Position	rsID	b	SE	log10P	bJ	bJ_SE	log10PJ	cistrans
Q13541	4EBP1	4	187,158,034	rs3733402	-0.13	0.012	28.64	-0.13	0.012	28.4	trans
P00813	ADA	20	43,255,220	rs11555566	-1.072	0.023	469.68	-1.051	0.025	388.63	cis
P00813	ADA	20	43,272,338	rs2299691	0.117	0.012	21.91	0.118	0.013	20.36	cis
P00813	ADA	20	43,300,439	rs73907513	-0.158	0.021	13.12	-0.182	0.022	15.74	cis
P01138	Beta-NGF	1	115,829,943	rs6328	-0.08	0.012	10.19	-0.08	0.012	10.16	cis
P01138	Beta-NGF	9	90,362,040	rs3128517	-0.078	0.012	10.29	-0.078	0.012	10.26	trans
Q14790	CASP-8	2	202,164,805	rs56328050	-0.199	0.017	29.81	-0.199	0.017	29.55	cis
P51671	CCL11	1	159,175,354	rs12075	0.075	0.011	10.3	0.075	0.011	10.27	trans
P51671	CCL11	3	42,853,446	rs7634876	-0.124	0.012	26.55	-0.096	0.012	15.64	trans
P51671	CCL11	3	42,906,116	rs2228467	-0.332	0.022	48.43	-0.297	0.023	37.09	trans
P51671	CCL11	3	46,250,348	rs1491961	0.093	0.013	11.43	0.093	0.013	11.39	trans
P51671	CCL11	7	75,495,667	rs757973	0.2	0.02	21.8	0.2	0.021	21.66	trans
P51671	CCL11	17	32,619,052	rs79722574	-0.122	0.016	14.17	-0.122	0.016	14.11	cis
Q99731	CCL19	2	204,776,176	rs13010492	-0.08	0.012	10.18	-0.08	0.012	10.15	trans
Q99731	CCL19	3	132,200,719	rs62292952	0.235	0.018	36.12	0.235	0.019	35.75	trans
Q99731	CCL19	9	34,710,084	rs11574915	-0.146	0.017	17.14	-0.146	0.017	17.07	cis
Q99731	CCL19	6	32,444,093	rs9469127	-0.488	0.028	68.85	-0.488	0.028	67.05	trans
P78556	CCL20	2	228,661,828	rs10207134	-0.1	0.013	14.14	-0.1	0.013	14.09	cis
P78556	CCL20	6	40,998,167	rs742493	0.146	0.018	14.51	0.146	0.019	14.45	trans
P55773	CCL23	17	34,326,215	rs712048	-0.515	0.016	232.05	-0.504	0.018	178.28	cis
P55773	CCL23	17	34,341,558	rs117230744	-0.318	0.042	13.41	-0.289	0.042	11.03	cis
P55773	CCL23	17	34,344,961	rs111879665	0.316	0.038	16.33	0.256	0.038	10.85	cis
P55773	CCL23	17	34,352,005	rs66967287	0.184	0.02	19.82	0.327	0.021	55.9	cis
P55773	CCL23	17	34,352,381	rs114575776	-0.496	0.03	59.07	-0.281	0.032	17.89	cis
P55773	CCL23	17	34,361,416	rs854670	0.264	0.019	44.13	0.157	0.019	15.24	cis
P55773	CCL23	17	34,372,902	rs11653647	-0.158	0.012	39.5	-0.093	0.012	13.6	cis
O15444	CCL25	9	136,155,000	rs635634	-0.248	0.017	49.82	-0.248	0.017	48.93	trans
O15444	CCL25	12	578,100	rs7296588	-0.116	0.012	22.78	-0.116	0.012	22.64	trans
O15444	CCL25	19	8,102,298	rs7249835	0.373	0.013	179.94	0.296	0.014	105.4	cis
O15444	CCL25	19	8,121,360	rs2032887	-0.765	0.012	829.45	-0.732	0.014	595.2	cis
O15444	CCL25	19	49,206,674	rs601338	-0.328	0.011	181.1	-0.328	0.012	171.83	trans
P13236	CCL4	3	46,457,412	rs113010081	-0.577	0.018	214.91	-0.577	0.019	199.78	trans
P13236	CCL4	17	34,819,750	rs8064426	-0.41	0.017	123.68	-0.41	0.018	118.64	cis
Q9BZW8	CD244	1	44,253,015	rs3828139	0.074	0.012	9.39	0.074	0.012	9.37	trans
Q9BZW8	CD244	1	160,803,802	rs11265493	0.212	0.012	70.4	0.212	0.012	68.9	cis
Q9BZW8	CD244	12	111,884,608	rs3184504	0.116	0.013	18.89	0.116	0.013	18.77	trans
P25942	CD40	20	44,746,982	rs1883832	-0.452	0.013	280.97	-0.452	0.013	258.5	cis
P06127	CD5	11	60,922,561	rs674379	0.119	0.013	20.55	0.119	0.013	20.42	cis
P06127	CD5	12	111,884,608	rs3184504	0.143	0.013	28.14	0.143	0.013	27.86	trans
P06127	CD5	18	45,546,185	rs7227917	-0.119	0.019	9.82	-0.119	0.019	9.79	trans
Q8WWJ7	CD6	11	60,768,953	rs10750951	-0.185	0.012	56.47	-0.1	0.012	16.48	cis
Q8WWJ7	CD6	11	60,776,781	rs2074227	0.659	0.011	753.64	0.644	0.013	573.26	cis
Q8WWJ7	CD6	12	111,973,358	rs597808	0.116	0.013	17.31	0.116	0.013	17.21	trans
Q9H5V8	CDCP1	3	45,187,785	rs2276862	0.303	0.015	94.94	0.303	0.015	92.28	cis
Q9H5V8	CDCP1	11	126,261,564	rs12290068	0.122	0.012	22.85	0.122	0.012	22.7	trans
Q9H5V8	CDCP1	6	32,602,396	rs9272226	-0.093	0.012	14.58	-0.093	0.012	14.52	trans
P09603	CSF-1	1	110,503,296	rs17610659	0.168	0.012	45.48	0.168	0.012	44.85	cis
P28325	CST5	12	11,058,117	rs11054069	0.167	0.013	37.22	0.167	0.013	36.82	trans
P28325	CST5	15	63,639,644	rs67020211	0.079	0.012	11.19	0.079	0.012	11.16	trans
P28325	CST5	19	49,206,145	rs516316	0.084	0.012	12.7	0.084	0.012	12.65	trans
P28325	CST5	20	23,858,984	rs4815244	0.533	0.011	540.81	0.461	0.012	313.81	cis
P28325	CST5	20	23,878,873	rs146862630	0.611	0.024	143.52	0.394	0.025	53.76	cis
P28325	CST5	20	23,886,911	rs78972701	0.512	0.026	85.73	0.332	0.027	33.58	cis
P78423	CX3CL1	9	136,155,000	rs635634	-0.114	0.017	11.28	-0.114	0.017	11.23	trans
P78423	CX3CL1	16	57,412,802	rs671623	0.204	0.012	66.3	0.204	0.012	64.96	cis
P78423	CX3CL1	6	32,424,882	rs7763262	0.081	0.012	10.86	0.081	0.012	10.83	trans
P09341	CXCL1	4	74,739,076	rs1366949	-0.313	0.013	120.25	-0.313	0.014	116.23	cis
P02778	CXCL10	4	76,943,947	rs11548618	1.941	0.055	270.02	1.836	0.06	207.61	cis
P02778	CXCL10	4	77,102,870	rs139065308	-0.895	0.056	56.34	-0.573	0.058	22.04	cis
P02778	CXCL10	12	111,884,608	rs3184504	0.114	0.013	17.43	0.114	0.013	17.33	trans
O14625	CXCL11	4	76,916,146	rs6827617	-0.172	0.012	47.62	-0.172	0.012	46.96	cis
O14625	CXCL11	7	101,699,589	rs141588580	0.774	0.098	14.57	0.774	0.098	14.46	trans
O14625	CXCL11	10	64,948,684	rs10733789	-0.082	0.013	9.86	-0.082	0.013	9.83	trans
O14625	CXCL11	12	111,884,608	rs3184504	0.124	0.013	20.11	0.124	0.013	19.97	trans
P42830	CXCL5	4	74,858,051	rs450373	-0.511	0.018	171.19	-0.511	0.019	162.64	cis
P42830	CXCL5	8	106,581,528	rs6993770	-0.106	0.014	14.34	-0.106	0.014	14.28	trans
P42830	CXCL5	9	136,939,992	rs10821552	-0.113	0.016	12.4	-0.113	0.016	12.34	trans
P42830	CXCL5	10	65,077,994	rs7090111	-0.173	0.012	48.97	-0.173	0.012	48.28	trans
P80162	CXCL6	1	159,175,354	rs12075	0.082	0.012	11.89	0.082	0.012	11.86	trans
P80162	CXCL6	4	74,703,999	rs16850073	0.498	0.012	388.18	0.498	0.013	344.62	cis
Q07325	CXCL9	4	76,930,776	rs4241577	-0.142	0.013	27.83	-0.142	0.013	27.61	cis
Q07325	CXCL9	6	161,256,529	rs12191307	-0.145	0.02	12.77	-0.145	0.02	12.72	trans
Q07325	CXCL9	12	111,884,608	rs3184504	0.101	0.013	14.05	0.101	0.013	13.98	trans
Q8NFT8	DNER	2	230,307,418	rs6718937	0.099	0.012	16.88	0.094	0.012	15.25	cis
Q8NFT8	DNER	2	230,524,304	rs12052464	0.087	0.011	13.72	0.077	0.011	10.77	cis
Q8NFT8	DNER	2	230,596,917	rs62193248	0.213	0.012	66.46	0.208	0.012	62.09	cis
P80511	EN-RAGE	1	153,337,943	rs3014874	-0.173	0.014	35.67	-0.173	0.014	35.27	cis
O95750	FGF-19	4	39,457,617	rs13103023	0.084	0.012	10.83	0.084	0.012	10.8	trans
O95750	FGF-19	8	59,382,715	rs7005978	-0.106	0.012	17.01	-0.106	0.012	16.93	trans
O95750	FGF-19	19	49,206,172	rs516246	-0.166	0.012	44.27	-0.166	0.012	43.7	trans
Q9NSA1	FGF-21	2	27,730,940	rs1260326	0.132	0.012	27.99	0.132	0.012	27.77	trans
Q9NSA1	FGF-21	7	73,030,175	rs13229619	-0.161	0.018	19.21	-0.161	0.018	19.11	trans
Q9NSA1	FGF-21	19	49,260,677	rs838131	0.163	0.013	35.21	0.163	0.013	34.77	cis
Q9GZV9	FGF-23	2	190,446,541	rs3811621	0.116	0.013	18.17	0.116	0.013	18.07	trans
Q9GZV9	FGF-23	20	52,731,402	rs6127099	0.091	0.013	10.89	0.091	0.013	10.85	trans
Q8NF90	FGF-5	4	81,182,554	rs12509595	-0.532	0.013	383.05	-0.532	0.014	336.19	cis
P49771	FIt3L	2	65,602,149	rs1866051	-0.075	0.012	10.06	-0.075	0.012	10.03	trans
P49771	FIt3L	3	128,381,886	rs7624160	-0.106	0.012	18.32	-0.106	0.012	18.22	trans
P49771	FIt3L	4	105,806,108	rs144317085	0.221	0.032	11.01	0.221	0.032	10.97	trans
P49771	FIt3L	5	1,282,319	rs7726159	-0.119	0.013	19.87	-0.119	0.013	19.75	trans
P49771	FIt3L	11	108,311,965	rs11212636	-0.077	0.012	10.38	-0.077	0.012	10.35	trans
P49771	FIt3L	13	28,604,007	rs76428106	-1.102	0.052	97.45	-1.102	0.053	93.57	trans
P39905	hGDNF	5	37,810,383	rs72745190	-0.291	0.039	12.87	-0.264	0.039	10.62	cis
P39905	hGDNF	5	37,854,688	rs62360376	0.386	0.02	84.98	0.37	0.02	75.87	cis
P39905	hGDNF	5	37,892,052	rs143757647	-0.482	0.051	20.87	-0.461	0.051	18.95	cis
P39905	hGDNF	5	37,920,128	rs112478895	-0.099	0.015	10.86	-0.093	0.015	9.66	cis
P14210	HGF	4	3,452,345	rs59950280	0.122	0.013	19.87	0.122	0.013	19.75	trans
P14210	HGF	7	81,359,051	rs5745687	-0.194	0.024	15.01	-0.194	0.024	14.95	cis
P01583	IL-1 alpha	6	32,586,222	rs11759846	-0.326	0.027	33.87	-0.326	0.027	33.41	trans
P22301	IL-10	1	206,954,566	rs12123181	-0.1	0.015	10.37	-0.1	0.015	10.35	cis
P22301	IL-10	11	117,864,063	rs3135932	-0.16	0.015	24.47	-0.16	0.015	24.31	trans
P22301	IL-10	6	32,434,716	rs28377109	0.159	0.02	14.66	0.159	0.02	14.59	trans
Q08334	IL10RB	1	179,682,087	rs142421172	0.208	0.031	10.71	0.208	0.031	10.67	trans
Q08334	IL10RB	21	34,649,123	rs2285020	0.153	0.012	37.77	0.081	0.012	10.7	cis
Q08334	IL10RB	21	34,659,396	rs2266590	-0.41	0.011	315.39	-0.397	0.011	262.74	cis
P29460	IL-12B	3	5,026,008	rs11130215	-0.101	0.015	10.63	-0.101	0.015	10.6	trans
P29460	IL-12B	3	188,080,420	rs7628982	0.228	0.012	81.45	0.126	0.014	18.31	trans
P29460	IL-12B	3	188,115,682	rs9815073	0.286	0.013	106.61	0.213	0.016	41.78	trans
P29460	IL-12B	5	158,792,819	rs10076557	-0.492	0.012	360.87	-0.492	0.013	324.64	cis
P29460	IL-12B	12	111,884,608	rs3184504	0.133	0.013	23.56	0.133	0.013	23.36	trans
P29460	IL-12B	13	28,604,007	rs76428106	-0.341	0.054	9.71	-0.341	0.054	9.68	trans
P29460	IL-12B	14	68,760,141	rs1950897	0.08	0.013	9.34	0.08	0.013	9.32	trans
P29460	IL-12B	14	103,230,758	rs12588969	-0.13	0.013	23.76	-0.13	0.013	23.6	trans
P29460	IL-12B	6	31,154,493	rs3130510	0.116	0.014	15.8	0.116	0.014	15.73	trans
Q13261	IL-15RA	10	6,002,368	rs2228059	0.369	0.013	185.08	0.402	0.014	189.67	cis
Q13261	IL-15RA	10	6,017,676	rs1977263	-0.456	0.036	35.22	-0.305	0.038	15.32	cis
Q13261	IL-15RA	10	6,017,838	rs8177637	0.1	0.013	13.31	0.158	0.014	30.39	cis
Q13261	IL-15RA	10	6,029,726	rs6602360	-0.093	0.014	10.28	-0.141	0.015	20.96	cis
Q9P0M4	IL-17C	16	88,684,495	rs17700884	-0.105	0.014	13.94	-0.105	0.014	13.87	cis
Q14116	IL-18	2	32,489,851	rs385076	-0.186	0.012	50.77	-0.186	0.012	49.98	trans
Q14116	IL-18	11	112,025,306	rs5744249	0.204	0.014	50.82	0.204	0.014	50.07	cis
Q13478	IL-18R1	2	102,992,675	rs2270297	0.812	0.012	995.22	0.637	0.016	350.4	cis
Q13478	IL-18R1	2	103,027,104	rs6543126	-0.571	0.011	607.74	-0.264	0.014	77.26	cis
Q13478	IL-18R1	2	103,090,706	rs62151904	-0.432	0.02	101.97	-0.152	0.021	12.01	cis
Q13478	IL-18R1	2	103,300,881	rs76805227	-0.474	0.038	35.16	-0.29	0.038	13.37	cis
Q13478	IL-18R1	17	64,305,051	rs78357146	-0.338	0.038	18.44	-0.338	0.038	18.33	trans
P05231	IL-6	1	154,426,970	rs2228145	-0.168	0.012	44.74	-0.168	0.012	44.16	trans
P13232	IL-7	8	79,713,766	rs112359206	0.169	0.022	13.25	0.169	0.023	13.18	cis
P10145	IL-8	4	74,574,265	rs6446951	-0.189	0.024	14.41	-0.189	0.024	14.36	cis
P01137	LAP TGF-beta-1	19	41,790,086	rs138120077	0.189	0.019	22.84	0.171	0.019	18.5	cis
P01137	LAP TGF-beta-1	19	41,847,860	rs1800472	-0.462	0.034	42.59	-0.44	0.034	37.91	cis
P42702	LIF-R	9	136,155,000	rs635634	-0.288	0.015	78.58	-0.288	0.016	76.36	trans
P13500	CCL2	1	159,175,354	rs12075	0.169	0.011	50.08	0.169	0.011	49.38	trans
P13500	CCL2	3	42,906,116	rs2228467	-0.167	0.023	12.7	-0.167	0.023	12.65	trans
P13500	CCL2	3	46,390,228	rs35728689	0.3	0.02	51.26	0.3	0.02	50.48	trans
P80075	CCL8	1	159,175,354	rs12075	-0.097	0.012	16.31	-0.097	0.012	16.24	trans
P80075	CCL8	17	32,566,801	rs111531878	-0.904	0.062	46.98	-0.586	0.064	19.51	cis
P80075	CCL8	17	32,647,831	rs1133763	1.054	0.014	1250.29	1.067	0.017	900.08	cis
P80075	CCL8	17	32,650,888	rs142441770	0.426	0.031	42.3	0.592	0.031	78.9	cis
P80098	CCL7	1	159,175,354	rs12075	-0.09	0.013	11.33	-0.09	0.013	11.29	trans
P80098	CCL7	3	42,906,116	rs2228467	-0.317	0.025	35.54	-0.317	0.025	35.08	trans
P80098	CCL7	17	32,522,613	rs7213460	0.094	0.013	12.02	0.094	0.013	11.97	cis
Q99616	CCL13	1	159,175,354	rs12075	0.189	0.011	61	0.189	0.012	59.95	trans
Q99616	CCL13	3	42,906,116	rs2228467	-0.235	0.023	24.16	-0.196	0.023	16.31	trans
Q99616	CCL13	3	42,910,621	rs7612912	0.128	0.012	25.88	0.108	0.012	18.01	trans
Q99616	CCL13	8	116,657,911	rs2721961	-0.12	0.013	18.77	-0.12	0.013	18.66	trans
Q99616	CCL13	17	32,641,930	rs1233650	0.179	0.017	25.38	0.205	0.017	31.77	cis
Q99616	CCL13	17	32,662,107	rs7502475	-0.083	0.012	10.94	-0.128	0.012	24.07	cis
Q99616	CCL13	17	32,683,289	rs3136676	0.39	0.025	53.8	0.407	0.025	56.92	cis
P10147	MIP-1 alpha	12	111,932,800	rs7137828	-0.084	0.013	9.51	-0.084	0.013	9.48	trans
P10147	MIP-1 alpha	17	34,415,720	rs8951	-0.41	0.014	202.06	-0.402	0.014	181.87	cis
P10147	MIP-1 alpha	17	34,439,717	rs118125961	-0.267	0.029	19	-0.192	0.03	10.1	cis
P03956	MMP-1	1	156,419,786	rs12141791	0.086	0.013	10.41	0.086	0.013	10.38	trans
P03956	MMP-1	8	106,583,124	rs4734879	0.114	0.014	15.95	0.114	0.014	15.88	trans
P03956	MMP-1	11	102,512,067	rs17099287	-0.158	0.022	12.22	-0.188	0.022	16.27	cis
P03956	MMP-1	11	102,619,225	rs11525429	-0.244	0.033	13.12	-0.224	0.033	11.02	cis
P03956	MMP-1	11	102,641,988	rs12801466	0.147	0.017	17.52	0.21	0.017	32.63	cis
P03956	MMP-1	11	102,669,230	rs514921	0.271	0.013	94.27	0.183	0.014	38.52	cis
P03956	MMP-1	11	102,697,731	rs471994	-0.351	0.012	190.38	-0.331	0.013	143.57	cis
P09238	MMP-10	11	102,642,183	rs17359230	0.264	0.036	12.72	0.231	0.036	9.83	cis
P09238	MMP-10	11	102,643,718	rs17359286	-0.372	0.029	37.19	-0.379	0.029	37.98	cis
P09238	MMP-10	11	102,649,482	rs17860955	1.137	0.047	128.59	1.143	0.048	124.23	cis
P09238	MMP-10	19	49,206,145	rs516316	0.1	0.012	17	0.1	0.012	16.92	trans
P20783	NT-3	15	88,514,855	rs28735437	-0.117	0.016	11.97	-0.117	0.016	11.94	trans
O00300	OPG	8	120,081,031	rs2247769	-0.17	0.011	49.85	-0.17	0.011	49.09	cis
O00300	OPG	17	26,694,861	rs704	-0.14	0.011	35.94	-0.14	0.011	35.57	trans
P13725	OSM	11	72,945,341	rs2511241	0.177	0.024	13.2	0.177	0.024	13.14	trans
P13725	OSM	17	38,137,033	rs3859189	0.11	0.012	20.31	0.11	0.012	20.19	trans
Q9NZQ7	PD-L1	9	5,448,218	rs822335	-0.13	0.012	26.42	-0.114	0.012	19.8	cis
Q9NZQ7	PD-L1	9	5,465,130	rs2890658	0.177	0.021	16.36	0.138	0.022	9.8	cis
P21583	SCF	7	94,953,895	rs705379	0.079	0.012	10.31	0.079	0.012	10.28	trans
P21583	SCF	9	107,661,742	rs2740488	0.116	0.013	17.45	0.116	0.013	17.36	trans
P21583	SCF	9	128,807,910	rs138854302	-0.139	0.02	10.94	-0.139	0.021	10.9	trans
P21583	SCF	16	56,993,161	rs12149545	0.115	0.012	19.92	0.115	0.012	19.82	trans
P21583	SCF	16	67,940,350	rs55781197	-0.166	0.017	21.36	-0.166	0.017	21.23	trans
P21583	SCF	19	54,793,830	rs798893	0.095	0.014	10.79	0.095	0.014	10.76	trans
P21583	SCF	20	44,551,855	rs6073958	-0.286	0.014	86.93	-0.256	0.015	62.81	trans
P21583	SCF	20	44,607,601	rs6104410	0.16	0.013	34.64	0.097	0.013	12.22	trans
Q8IXJ6	SIRT2	19	39,379,770	rs144373891	-0.574	0.052	28.11	-0.574	0.052	27.9	cis
Q13291	SLAMF1	1	160,636,559	rs60094514	0.221	0.016	41.61	0.221	0.016	41.11	cis
Q13291	SLAMF1	5	95,263,427	rs570025519	0.132	0.016	15.1	0.132	0.016	15.01	trans
Q13291	SLAMF1	12	112,007,756	rs653178	-0.098	0.013	13.06	-0.098	0.013	13	trans
Q13291	SLAMF1	17	7,106,378	rs200489612	0.769	0.114	10.75	0.769	0.115	10.66	trans
Q13291	SLAMF1	17	79,220,224	rs2725405	0.089	0.014	9.64	0.089	0.014	9.61	trans
P50225	ST1A1	4	187,161,211	rs66530140	-0.168	0.014	34.25	-0.168	0.014	33.81	trans
P50225	ST1A1	16	28,561,581	rs149278	-0.188	0.014	43.45	-0.188	0.014	42.74	cis
P01135	TGF-alpha	2	70,774,295	rs72912115	0.137	0.018	13.02	0.137	0.018	12.97	cis
P01374	TNFB	12	6,514,963	rs2364485	0.176	0.019	19.88	0.176	0.019	19.72	trans
P01374	TNFB	12	111,865,049	rs7310615	0.136	0.013	23.34	0.136	0.013	23.14	trans
P01374	TNFB	6	31,073,047	rs9263621	0.128	0.014	18.4	0.091	0.014	9.51	cis
P01374	TNFB	6	31,540,757	rs2229092	1.356	0.026	611.52	1.347	0.029	480.37	cis
Q07011	TNFRSF9	1	7,972,201	rs1776354	-0.13	0.013	22.85	-0.13	0.013	22.67	cis
Q07011	TNFRSF9	17	16,852,187	rs34557412	-0.612	0.091	10.76	-0.612	0.091	10.71	trans
O43557	TNFSF14	19	6,661,549	rs344562	-0.478	0.027	71.01	-0.478	0.027	69.12	cis
P50591	TRAIL	1	196,710,916	rs16840522	-0.119	0.015	15.27	-0.119	0.015	15.2	trans
P50591	TRAIL	3	172,274,232	rs574044675	0.582	0.04	47.43	0.582	0.04	46.56	cis
P50591	TRAIL	3	186,441,252	rs1656914	-0.139	0.012	32.95	-0.092	0.012	13.39	trans
P50591	TRAIL	3	186,449,122	rs5030044	0.285	0.019	51.72	0.236	0.02	31.73	trans
P50591	TRAIL	11	61,549,025	rs174533	0.079	0.012	10.11	0.079	0.012	10.08	trans
P50591	TRAIL	14	94,844,947	rs28929474	0.669	0.044	51.51	0.669	0.044	50.6	trans
P50591	TRAIL	17	64,224,775	rs8178824	0.258	0.037	11.47	0.258	0.037	11.43	trans
P50591	TRAIL	18	29,804,863	rs654488	-0.089	0.012	14.12	-0.089	0.012	14.07	trans
P50591	TRAIL	19	44,153,100	rs4760	0.355	0.016	104.67	0.355	0.017	101.18	trans
O14788	TRANCE	3	172,294,500	rs79287178	-0.499	0.034	47.17	-0.499	0.035	46.43	trans
O14788	TRANCE	3	194,061,578	rs11713634	-0.098	0.015	10.15	-0.098	0.015	10.12	trans
O14788	TRANCE	8	23,085,868	rs4872091	0.142	0.014	24.38	0.142	0.014	24.21	trans
O14788	TRANCE	8	120,201,029	rs2468187	-0.162	0.012	42.06	-0.162	0.012	41.54	trans
O14788	TRANCE	13	43,039,673	rs4512994	0.117	0.012	23.27	0.117	0.012	23.12	cis
O14788	TRANCE	17	26,694,861	rs704	-0.108	0.012	20.07	-0.108	0.012	19.96	trans
O43508	TWEAK	3	98,429,219	rs73133996	0.081	0.012	10.88	0.081	0.012	10.85	trans
O43508	TWEAK	3	143,021,856	rs9842051	0.119	0.014	16.78	0.119	0.014	16.69	trans
O43508	TWEAK	4	103,188,709	rs13107325	0.203	0.024	17.06	0.203	0.024	16.97	trans
O43508	TWEAK	9	136,154,168	rs579459	0.11	0.016	11.57	0.11	0.016	11.53	trans
O43508	TWEAK	17	7,451,110	rs34790908	0.211	0.013	59.41	0.211	0.013	58.42	cis
P00749	uPA	2	160,726,868	rs7564243	-0.085	0.011	13.11	-0.085	0.011	13.06	trans
P00749	uPA	10	75,656,647	rs2633300	0.095	0.013	12.72	0.106	0.013	15.46	cis
P00749	uPA	10	75,672,059	rs55744193	-0.776	0.072	26.7	-0.819	0.072	29.21	cis
P00749	uPA	11	126,243,952	rs11220462	-0.102	0.016	9.7	-0.102	0.016	9.67	trans
P00749	uPA	17	7,063,667	rs7406661	-0.111	0.016	11.89	-0.111	0.016	11.85	trans
P00749	uPA	18	24,686,365	rs4800787	-0.094	0.013	13.26	-0.094	0.013	13.21	trans
P00749	uPA	19	44,153,100	rs4760	0.141	0.016	16.85	0.154	0.017	19.74	trans
P00749	uPA	19	44,174,441	rs4251805	-0.422	0.031	41.21	-0.457	0.031	47.03	trans
P00749	uPA	19	44,182,486	rs112380956	-0.138	0.021	10.15	-0.156	0.021	12.61	trans
P15692	VEGF_A	6	43,925,607	rs6921438	-0.434	0.011	322.44	-0.434	0.012	292.62	cis
P15692	VEGF_A	8	106,581,528	rs6993770	0.123	0.013	19.39	0.123	0.013	19.28	trans
P15692	VEGF_A	9	2,687,795	rs6475938	0.134	0.013	26.24	0.134	0.013	26.01	trans
P15692	VEGF_A	10	65,071,215	rs10822155	0.084	0.012	12.1	0.084	0.012	12.06	trans

### Sheet: ST5
Supplementary Table 5. Summary statistics from the ARISTOTLE study
Protein	Chromosome	Position	rsID	EAF	b	SE	P	Info	Imputed
4EBP1	4	187,158,034	rs3733402	0.527	-0.124	0.034	3.27e-04	1	1
ADA	20	43,255,220	rs11555566	0.056	1.071	0.071	3.63e-48	1	0
Beta-NGF	1	115,829,943	rs6328	0.362	-0.084	0.036	1.81e-02	0.97	1
Beta-NGF	9	90,362,040	rs3128517	0.479	-0.086	0.035	1.34e-02	0.967	1
CASP-8	2	202,164,805	rs56328050	0.118	0.192	0.052	2.21e-04	0.993	1
CCL11	1	159,175,354	rs12075	0.564	-0.014	0.033	6.62e-01	1	0
CCL11	3	42,906,116	rs2228467	0.069	0.343	0.066	2.17e-07	1	0
CCL11	3	46,250,348	rs1491961	0.73	-0.022	0.038	5.69e-01	0.96	1
CCL11	7	75,495,667	rs757973	0.918	-0.186	0.062	2.88e-03	0.954	1
CCL11	17	32,619,052	rs79722574	0.162	-0.086	0.046	5.90e-02	0.964	1
CCL19	2	204,776,176	rs13010492	0.455	-0.001	0.035	9.71e-01	0.983	1
CCL19	3	132,200,719	rs62292952	0.121	-0.161	0.054	2.80e-03	0.982	1
CCL19	9	34,710,084	rs11574915	0.13	0.165	0.052	1.65e-03	0.964	1
CCL19	6	32,444,093	rs9469127	0.046	0.428	0.083	2.98e-07	0.997	1
CCL20	2	228,661,828	rs10207134	0.679	0.011	0.037	7.74e-01	0.976	1
CCL20	6	40,998,167	rs742493	0.116	-0.125	0.054	2.00e-02	1	0
CCL23	17	34,326,215	rs712048	0.83	0.458	0.042	1.29e-26	0.934	1
CCL25	9	136,155,000	rs635634	0.198	-0.206	0.041	6.68e-07	1	0
CCL25	19	8,121,360	rs2032887	0.255	0.685	0.034	1.40e-82	1	0
CCL25	19	49,206,674	rs601338	0.416	-0.29	0.032	9.56e-19	0.995	1
CCL25	12	578,100	rs7296588	0.554	0.078	0.033	1.96e-02	0.979	1
CCL4	3	46,457,412	rs113010081	0.091	0.586	0.058	4.22e-23	1	0
CCL4	17	34,819,750	rs8064426	0.168	-0.295	0.046	1.33e-10	0.968	1
CD244	1	44,253,015	rs3828139	0.45	0.039	0.035	2.60e-01	0.979	1
CD244	1	160,803,802	rs11265493	0.6	-0.194	0.036	6.67e-08	0.965	1
CD244	12	111,884,608	rs3184504	0.572	-0.157	0.033	2.85e-06	1	0
CD40	20	44,746,982	rs1883832	0.767	0.517	0.037	1.30e-42	1	0
CD5	12	111,884,608	rs3184504	0.572	-0.129	0.033	8.52e-05	1	0
CD5	18	45,546,185	rs7227917	0.113	-0.067	0.056	2.26e-01	0.963	1
CD6	12	111,973,358	rs597808	0.571	-0.114	0.033	5.02e-04	0.99	1
CD6	11	60,776,781	rs2074227	0.32	-0.574	0.033	3.11e-62	0.997	1
CDCP1	3	45,187,785	rs2276862	0.155	-0.263	0.045	8.83e-09	0.994	1
CDCP1	11	126,261,564	rs12290068	0.311	0.099	0.035	4.96e-03	0.984	1
CDCP1	6	32,602,396	rs9272226	0.67	-0.051	0.035	1.50e-01	0.987	1
CSF-1	1	110,503,296	rs17610659	0.5	-0.118	0.034	4.60e-04	0.966	1
CST5	12	11,058,117	rs11054069	0.26	-0.079	0.037	3.19e-02	0.998	1
CST5	15	63,639,644	rs67020211	0.53	-0.043	0.033	1.93e-01	1	0
CST5	19	49,206,145	rs516316	0.415	0.044	0.033	1.87e-01	0.983	1
CST5	20	23,858,984	rs4815244	0.476	0.501	0.031	1.11e-54	0.984	1
CX3CL1	9	136,155,000	rs635634	0.198	-0.093	0.041	2.46e-02	1	0
CX3CL1	16	57,412,802	rs671623	0.578	-0.224	0.033	2.44e-11	0.971	1
CX3CL1	6	32,424,882	rs7763262	0.674	-0.076	0.036	3.40e-02	1	0
CXCL1	4	74,739,076	rs1366949	0.256	0.331	0.038	3.60e-18	0.993	1
CXCL10	4	76,943,947	rs11548618	0.011	1.906	0.15	2.97e-35	1	0
CXCL10	12	111,884,608	rs3184504	0.572	-0.098	0.032	2.41e-03	1	0
CXCL11	7	101,699,589	rs141588580	0.007	0.649	0.232	4.36e-03	0.836	1
CXCL11	4	76,916,146	rs6827617	0.636	-0.222	0.035	2.04e-10	0.991	1
CXCL11	10	64,948,684	rs10733789	0.327	0.136	0.036	1.29e-04	1	0
CXCL11	12	111,884,608	rs3184504	0.572	-0.109	0.033	9.77e-04	1	0
CXCL5	4	74,858,051	rs450373	0.892	-0.433	0.053	7.02e-16	0.995	1
CXCL5	8	106,581,528	rs6993770	0.281	0.073	0.039	6.13e-02	0.967	1
CXCL5	9	136,939,992	rs10821552	0.328	-0.114	0.037	1.90e-03	0.951	1
CXCL5	10	65,077,994	rs7090111	0.436	0.186	0.034	3.65e-08	0.996	1
CXCL6	1	159,175,354	rs12075	0.564	-0.04	0.034	2.32e-01	1	0
CXCL6	4	74,703,999	rs16850073	0.353	0.471	0.035	1.97e-38	0.914	1
CXCL9	4	76,930,776	rs4241577	0.277	-0.116	0.034	6.34e-04	0.989	1
CXCL9	6	161,256,529	rs12191307	0.075	-0.16	0.059	6.45e-03	0.911	1
CXCL9	12	111,884,608	rs3184504	0.572	-0.086	0.03	4.15e-03	1	0
DNER	2	230,596,917	rs62193248	0.347	-0.165	0.035	2.59e-06	0.964	1
EN-RAGE	1	153,337,943	rs3014874	0.265	-0.167	0.041	3.94e-05	0.924	1
FGF-19	4	39,457,617	rs13103023	0.329	0.119	0.037	1.53e-03	0.974	1
FGF-19	8	59,382,715	rs7005978	0.653	0.037	0.036	3.02e-01	0.997	1
FGF-19	19	49,206,172	rs516246	0.415	-0.135	0.035	9.31e-05	1	0
FGF-21	2	27,730,940	rs1260326	0.592	-0.188	0.035	1.03e-07	1	0
FGF-21	7	73,030,175	rs13229619	0.116	-0.161	0.053	2.16e-03	0.999	1
FGF-21	19	49,260,677	rs838131	0.512	-0.106	0.037	4.22e-03	0.853	1
FGF-23	2	190,446,541	rs3811621	0.74	-0.056	0.04	1.67e-01	0.968	1
FGF-23	20	52,731,402	rs6127099	0.297	-0.068	0.04	8.71e-02	0.885	1
FGF-5	4	81,182,554	rs12509595	0.286	0.512	0.033	3.83e-50	0.995	1
FIt3L	3	128,381,886	rs7624160	0.612	-0.1	0.034	3.67e-03	0.99	1
FIt3L	2	65,602,149	rs1866051	0.526	0.084	0.034	1.33e-02	0.995	1
FIt3L	5	1,282,319	rs7726159	0.32	-0.138	0.036	1.55e-04	0.977	1
FIt3L	4	105,806,108	rs144317085	0.03	-0.275	0.108	1.12e-02	0.827	1
FIt3L	11	108,311,965	rs11212636	0.431	-0.083	0.034	1.46e-02	0.997	1
FIt3L	13	28,604,007	rs76428106	0.01	1.344	0.177	8.14e-14	0.817	1
hGDNF	5	37,854,688	rs62360376	0.101	-0.425	0.057	1.58e-13	0.923	1
HGF	4	3,452,345	rs59950280	0.338	0.116	0.038	2.30e-03	0.914	1
HGF	7	81,359,051	rs5745687	0.05	-0.276	0.076	2.97e-04	1	0
IL-1 alpha	6	32,586,222	rs11759846	0.066	-0.028	0.068	6.86e-01	1	1
IL-10	1	206,954,566	rs12123181	0.188	-0.125	0.045	5.51e-03	0.922	1
IL-10	11	117,864,063	rs3135932	0.163	0.161	0.046	4.34e-04	1	0
IL-10	6	32,434,716	rs28377109	0.095	0.123	0.059	3.64e-02	1	1
IL10RB	21	34,659,396	rs2266590	0.448	0.439	0.031	2.67e-42	0.996	1
IL-12B	3	5,026,008	rs11130215	0.188	0.046	0.044	2.93e-01	1	0
IL-12B	3	188,115,682	rs9815073	0.336	0.203	0.04	3.66e-07	0.823	1
IL-12B	5	158,792,819	rs10076557	0.704	0.406	0.035	1.94e-29	0.99	1
IL-12B	12	111,884,608	rs3184504	0.572	-0.155	0.033	2.84e-06	1	0
IL-12B	13	28,604,007	rs76428106	0.01	0.523	0.179	3.47e-03	0.817	1
IL-12B	14	68,760,141	rs1950897	0.715	0.013	0.036	7.27e-01	1	0
IL-12B	14	103,230,758	rs12588969	0.695	-0.07	0.036	5.47e-02	1	0
IL-12B	6	31,154,493	rs3130510	0.198	0.059	0.043	1.69e-01	0.999	1
IL-15RA	10	6,002,368	rs2228059	0.496	-0.365	0.031	5.75e-30	0.997	1
IL-17C	16	88,684,495	rs17700884	0.354	-0.142	0.037	1.20e-04	0.943	1
IL-18	2	32,489,851	rs385076	0.608	0.303	0.036	5.11e-17	0.927	1
IL-18	11	112,025,306	rs5744249	0.217	-0.23	0.042	5.09e-08	0.939	1
IL-18R1	17	64,305,051	rs78357146	0.044	0.348	0.084	3.21e-05	1	0
IL-18R1	2	102,992,675	rs2270297	0.743	-0.715	0.034	3.06e-88	0.999	1
IL-6	1	154,426,970	rs2228145	0.39	0.193	0.035	2.98e-08	1	0
IL-8	4	74,574,265	rs6446951	0.066	0.03	0.072	6.68e-01	0.913	1
LAP TGF-beta-1	19	41,847,860	rs1800472	0.029	-0.528	0.101	1.87e-07	1	0
LIF-R	9	136,155,000	rs635634	0.198	-0.277	0.043	1.15e-10	1	0
CCL2	1	159,175,354	rs12075	0.564	0.048	0.034	1.62e-01	1	0
CCL2	3	42,906,116	rs2228467	0.069	0.151	0.068	2.71e-02	1	0
CCL2	3	46,390,228	rs35728689	0.111	0.192	0.054	3.86e-04	0.989	1
CCL8	1	159,175,354	rs12075	0.564	-0.1	0.035	3.96e-03	1	0
CCL8	17	32,647,831	rs1133763	0.173	-1.073	0.04	1.97e-130	0.968	1
CCL7	1	159,175,354	rs12075	0.564	-0.114	0.034	8.36e-04	1	0
CCL7	3	42,906,116	rs2228467	0.069	0.319	0.068	3.16e-06	1	0
CCL7	17	32,522,613	rs7213460	0.414	0.167	0.035	1.45e-06	1	0
CCL13	1	159,175,354	rs12075	0.564	-0.013	0.034	7.01e-01	1	0
CCL13	3	42,910,621	rs7612912	0.414	-0.157	0.034	4.11e-06	0.989	1
CCL13	8	116,657,911	rs2721961	0.254	0.06	0.039	1.26e-01	0.974	1
CCL13	17	32,683,289	rs3136676	0.05	-0.507	0.08	3.10e-10	0.966	1
MIP-1 alpha	12	111,932,800	rs7137828	0.571	-0.077	0.033	2.17e-02	0.995	1
MIP-1 alpha	17	34,415,720	rs8951	0.235	0.416	0.039	2.41e-25	0.971	1
MMP-1	1	156,419,786	rs12141791	0.708	0.08	0.038	3.68e-02	0.984	1
MMP-1	8	106,583,124	rs4734879	0.275	-0.106	0.04	7.30e-03	0.973	1
MMP-1	11	102,697,731	rs471994	0.373	-0.22	0.035	6.64e-10	0.994	1
MMP-10	11	102,649,482	rs17860955	0.012	-1.299	0.155	9.58e-17	1	0
MMP-10	19	49,206,145	rs516316	0.415	0.103	0.035	2.84e-03	0.983	1
NT-3	15	88,514,855	rs28735437	0.141	-0.098	0.052	6.01e-02	0.948	1
OPG	8	120,081,031	rs2247769	0.433	0.078	0.032	1.36e-02	0.927	1
OPG	17	26,694,861	rs704	0.505	-0.15	0.03	6.23e-07	1	0
OSM	11	72,945,341	rs2511241	0.931	0.453	0.066	1.30e-11	1	0
OSM	17	38,137,033	rs3859189	0.463	-0.034	0.035	3.32e-01	0.992	1
PD-L1	9	5,448,218	rs822335	0.637	0.033	0.034	3.26e-01	1	0
SCF	7	94,953,895	rs705379	0.47	0.101	0.033	2.25e-03	0.971	1
SCF	9	107,661,742	rs2740488	0.247	-0.026	0.04	5.20e-01	0.971	1
SCF	9	128,807,910	rs138854302	0.095	0.077	0.058	1.88e-01	0.984	1
SCF	16	56,993,161	rs12149545	0.297	0.058	0.036	1.09e-01	1	0
SCF	16	67,940,350	rs55781197	0.13	0.1	0.05	4.41e-02	0.999	1
SCF	19	54,793,830	rs798893	0.21	0.128	0.044	3.57e-03	0.85	1
SCF	20	44,551,855	rs6073958	0.196	0.263	0.042	5.68e-10	0.991	1
SIRT2	19	39,379,770	rs144373891	0.011	-0.673	0.165	4.52e-05	1	0
SLAMF1	1	160,636,559	rs60094514	0.146	-0.211	0.047	9.32e-06	0.997	1
SLAMF1	12	112,007,756	rs653178	0.571	-0.075	0.033	2.59e-02	1	0
SLAMF1	17	7,106,378	rs200489612	0.003	0.989	0.366	6.45e-03	0.567	1
SLAMF1	17	79,220,224	rs2725405	0.459	0.111	0.034	1.15e-03	0.984	1
ST1A1	4	187,161,211	rs66530140	0.527	0.069	0.034	4.38e-02	0.997	1
ST1A1	16	28,561,581	rs149278	0.546	-0.095	0.035	6.03e-03	0.946	1
TGF-alpha	2	70,774,295	rs72912115	0.112	0.166	0.053	1.93e-03	0.979	1
TNFB	12	111,865,049	rs7310615	0.573	-0.16	0.034	2.15e-06	0.959	1
TNFB	12	6,514,963	rs2364485	0.193	0.158	0.047	7.75e-04	0.819	1
TNFB	6	31,540,757	rs2229092	0.054	-1.353	0.067	5.82e-81	1	0
TNFRSF9	1	7,972,201	rs1776354	0.475	0.033	0.033	3.16e-01	1	0
TNFRSF9	17	16,852,187	rs34557412	0.007	0.202	0.195	3.00e-01	1	0
TNFSF14	19	6,661,549	rs344562	0.939	0.673	0.074	1.57e-19	0.921	1
TRAIL	1	196,710,916	rs16840522	0.197	0.185	0.043	1.68e-05	0.989	1
TRAIL	11	61,549,025	rs174533	0.368	0.11	0.035	1.53e-03	0.994	1
TRAIL	3	186,449,122	rs5030044	0.104	-0.212	0.055	1.25e-04	0.997	1
TRAIL	14	94,844,947	rs28929474	0.014	0.861	0.142	1.59e-09	1	0
TRAIL	17	64,224,775	rs8178824	0.046	0.253	0.081	1.74e-03	0.991	1
TRAIL	18	29,804,863	rs654488	0.469	-0.105	0.033	1.65e-03	0.988	1
TRAIL	19	44,153,100	rs4760	0.15	-0.275	0.05	5.14e-08	0.809	1
TRANCE	3	172,294,500	rs79287178	0.03	-0.436	0.105	3.64e-05	0.889	1
TRANCE	3	194,061,578	rs11713634	0.289	-0.091	0.037	1.51e-02	0.95	1
TRANCE	8	23,085,868	rs4872091	0.583	0.011	0.029	7.02e-01	1	0
TRANCE	8	120,201,029	rs2468187	0.396	-0.152	0.034	6.90e-06	0.992	1
TRANCE	13	43,039,673	rs4512994	0.499	-0.117	0.032	2.72e-04	0.999	1
TRANCE	17	26,694,861	rs704	0.505	-0.122	0.033	1.87e-04	1	0
TWEAK	3	98,429,219	rs73133996	0.441	0.053	0.035	1.28e-01	0.969	1
TWEAK	3	143,021,856	rs9842051	0.757	0.059	0.043	1.68e-01	0.901	1
TWEAK	4	103,188,709	rs13107325	0.067	0.173	0.068	1.13e-02	1	0
TWEAK	9	136,154,168	rs579459	0.221	-0.099	0.043	2.04e-02	1	0
TWEAK	17	7,451,110	rs34790908	0.245	0.045	0.04	2.67e-01	0.97	1
uPA	2	160,726,868	rs7564243	0.504	-0.066	0.034	4.93e-02	0.993	1
uPA	10	75,672,059	rs55744193	0.007	-1.127	0.2	1.91e-08	1	0
uPA	11	126,243,952	rs11220462	0.151	-0.063	0.047	1.73e-01	1	0
uPA	17	7,063,667	rs7406661	0.207	0.086	0.042	4.14e-02	0.993	1
uPA	18	24,686,365	rs4800787	0.696	0.101	0.036	5.49e-03	0.981	1
uPA	19	44,174,441	rs4251805	0.033	-0.281	0.096	3.59e-03	1	0
VEGF_A	6	43,925,607	rs6921438	0.476	-0.26	0.033	1.55e-14	0.993	1
VEGF_A	8	106,581,528	rs6993770	0.281	-0.008	0.039	8.44e-01	0.967	1
VEGF_A	10	65,071,215	rs10822155	0.434	0.079	0.034	2.05e-02	0.995	1

### Sheet: ST6
Supplementary Table 6. Systematic pairwise coloc analyses of 59 cis-pQTLs with whole blood cis-eQTL data from eQTLGen
ID	UniProt	Protein	Gene	nSNP	H0	H1	H2	H3	H4	flag
3	O14788	TRANCE	TNFSF11	6,274	1.03e-18	3.57e-19	6.75e-01	2.35e-01	9.04e-02
4	O15444	CCL25	CCL25	7,166	0.00e+00	0.00e+00	2.66e-05	5.60e-01	4.39e-01
5	O43508	TWEAK	TNFSF12	6,209	0.00e+00	1.25e-55	0.00e+00	1.37e-02	9.86e-01	x
6	O43557	TNFSF14	TNFSF14	7,611	6.31e-249	6.36e-64	9.93e-186	1.00e+00	1.44e-52
7	P00749	uPA	PLAU	4,404	1.10e-177	3.22e-17	3.43e-161	1.00e+00	2.11e-14
8	P00813	ADA	ADA	5,664	0.00e+00	0.00e+00	3.31e-238	1.00e+00	1.52e-239
9	P01135	TGF-alpha	TGFA	6,309	2.42e-102	1.49e-10	1.83e-94	1.03e-02	9.90e-01	x
12	P01374	TNFB	LTA	5,586	0.00e+00	0.00e+00	3.68e-40	1.00e+00	2.72e-33
13	P02778	CXCL10	CXCL10	6,805	0.00e+00	1.03e-232	1.94e-113	1.00e+00	9.01e-115
14	P03956	MMP-1	MMP1	7,360	1.61e-215	5.38e-186	4.70e-32	1.47e-02	9.85e-01	x
15	P06127	CD5	CD5	5,601	1.03e-143	3.27e-16	3.70e-129	1.16e-01	8.84e-01	x
17	P09341	CXCL1	CXCL1	5,105	1.08e-226	6.50e-114	1.66e-113	1.00e+00	2.51e-52
18	P09603	CSF-1	CSF1	5,859	4.33e-68	8.57e-40	5.05e-29	1.00e+00	2.69e-31
19	P10145	IL-8	IL8	5,299	1.27e-179	3.69e-10	3.13e-170	9.13e-01	8.69e-02
21	P13232	IL-7	IL7	6,322	2.61e-16	4.78e-08	5.46e-09	1.00e+00	1.17e-08
23	P14210	HGF	HGF	6,523	1.16e-16	1.36e-09	8.12e-08	9.52e-01	4.84e-02
24	P15692	VEGF_A	VEGFA	5,923	0.00e+00	1.21e-303	2.13e-184	1.00e+00	1.38e-186
26	P25942	CD40	CD40	6,463	0.00e+00	4.77e-273	0.00e+00	1.00e+00	1.92e-226
30	P42830	CXCL5	CXCL5	4,942	0.00e+00	1.63e-165	0.00e+00	1.06e-02	9.89e-01	x
31	P50225	ST1A1	SULT1A1	3,782	3.78e-131	6.20e-38	6.09e-94	1.00e+00	2.53e-32
32	P50591	TRAIL	TNFSF10	6,186	1.28e-135	2.58e-38	4.94e-98	1.00e+00	2.86e-27
37	P80075	CCL8	CCL8	6,732	0.00e+00	0.00e+00	1.44e-02	9.85e-01	1.04e-04
39	P80162	CXCL6	CXCL6	5,127	0.00e+00	0.00e+00	8.42e-17	1.00e+00	2.64e-11
40	P80511	EN-RAGE	S100A12	5,152	0.00e+00	7.09e-30	0.00e+00	1.00e+00	8.25e-17
41	Q07011	TNFRSF9	TNFRSF9	5,518	1.92e-61	4.76e-17	4.03e-45	1.00e+00	2.23e-07
42	Q07325	CXCL9	CXCL9	6,794	7.69e-62	1.70e-22	4.52e-40	1.00e+00	1.22e-17
43	Q08334	IL10RB	IL10RB	5,435	0.00e+00	1.17e-307	5.65e-131	1.00e+00	8.45e-104
44	Q13261	IL-15RA	IL15RA	9,024	0.00e+00	7.71e-178	0.00e+00	1.00e+00	1.16e-167
45	Q13291	SLAMF1	SLAMF1	6,187	2.39e-108	2.37e-35	1.01e-73	1.00e+00	4.81e-33
46	Q13478	IL-18R1	IL18R1	5,605	0.00e+00	0.00e+00	0.00e+00	1.00e+00	2.42e-148
47	Q14116	IL-18	IL18	5,449	4.94e-155	2.64e-47	1.29e-110	5.87e-03	9.94e-01	x
48	Q14790	CASP-8	CASP8	5,028	7.49e-169	7.16e-25	1.05e-144	1.00e+00	2.36e-19
49	Q8IXJ6	SIRT2	SIRT2	6,505	5.87e-34	2.10e-20	2.80e-14	1.00e+00	4.18e-15
52	Q8WWJ7	CD6	CD6	5,582	0.00e+00	0.00e+00	8.55e-194	1.00e+00	1.32e-190
55	Q9BZW8	CD244	CD244	6,241	0.00e+00	1.55e-64	1.52e-313	1.00e+00	3.35e-29
56	Q9H5V8	CDCP1	CDCP1	5,879	1.22e-151	1.80e-88	6.77e-64	1.00e+00	3.84e-51
58	Q9NZQ7	PD-L1	CD274	6,733	7.40e-112	7.97e-21	9.28e-92	1.00e+00	1.20e-07
59	Q9P0M4	IL-17C	IL17C	8,146	1.13e-08	3.77e-09	7.46e-01	2.49e-01	4.79e-03

### Sheet: ST7
Supplementary Table 7. Systematic pairwise coloc analyses of 59 cis-pQTLs with multi-tissue cis-eQTL data from GTEx v8
UniProt	Protein	rsID	Tissue	nSNP	H0	H1	H2	H3	H4	flag
P00813	ADA	rs11555566	GTEx_V8_Adipose_Subcutaneous	5,958	0.00e+00	0.00e+00	4.40e-01	5.26e-01	3.34e-02
P00813	ADA	rs11555566	GTEx_V8_Adipose_Visceral_Omentum	5,958	0.00e+00	0.00e+00	4.49e-01	5.04e-01	4.72e-02
P00813	ADA	rs11555566	GTEx_V8_Adrenal_Gland	5,958	0.00e+00	0.00e+00	6.30e-04	9.99e-01	6.45e-05
P00813	ADA	rs11555566	GTEx_V8_Artery_Aorta	5,958	0.00e+00	0.00e+00	5.50e-01	4.03e-01	4.71e-02
P00813	ADA	rs11555566	GTEx_V8_Artery_Coronary	5,957	0.00e+00	0.00e+00	5.98e-01	3.47e-01	5.45e-02
P00813	ADA	rs11555566	GTEx_V8_Artery_Tibial	5,958	0.00e+00	0.00e+00	6.18e-01	3.00e-01	8.17e-02
P00813	ADA	rs11555566	GTEx_V8_Brain_Amygdala	5,937	0.00e+00	0.00e+00	5.54e-01	3.96e-01	5.01e-02
P00813	ADA	rs11555566	GTEx_V8_Brain_Anterior_cingulate_cortex_BA24	5,945	0.00e+00	0.00e+00	6.05e-01	3.38e-01	5.68e-02
P00813	ADA	rs11555566	GTEx_V8_Brain_Caudate_basal_ganglia	5,957	0.00e+00	0.00e+00	5.39e-01	4.16e-01	4.55e-02
P00813	ADA	rs11555566	GTEx_V8_Brain_Cerebellar_Hemisphere	5,956	0.00e+00	0.00e+00	4.45e-01	4.98e-01	5.73e-02
P00813	ADA	rs11555566	GTEx_V8_Brain_Cerebellum	5,955	0.00e+00	0.00e+00	5.88e-01	3.66e-01	4.68e-02
P00813	ADA	rs11555566	GTEx_V8_Brain_Cortex	5,952	0.00e+00	0.00e+00	4.78e-01	4.65e-01	5.72e-02
P00813	ADA	rs11555566	GTEx_V8_Brain_Frontal_Cortex_BA9	5,939	0.00e+00	0.00e+00	5.63e-01	3.84e-01	5.30e-02
P00813	ADA	rs11555566	GTEx_V8_Brain_Hippocampus	5,953	0.00e+00	0.00e+00	5.22e-01	4.30e-01	4.88e-02
P00813	ADA	rs11555566	GTEx_V8_Brain_Hypothalamus	5,956	0.00e+00	0.00e+00	5.39e-01	3.95e-01	6.68e-02
P00813	ADA	rs11555566	GTEx_V8_Brain_Nucleus_accumbens_basal_ganglia	5,958	0.00e+00	0.00e+00	3.69e-07	1.00e+00	3.21e-08
P00813	ADA	rs11555566	GTEx_V8_Brain_Putamen_basal_ganglia	5,956	0.00e+00	0.00e+00	2.54e-01	7.23e-01	2.28e-02
P00813	ADA	rs11555566	GTEx_V8_Brain_Spinal_cord_cervical_c-1	5,941	0.00e+00	0.00e+00	4.29e-01	4.93e-01	7.85e-02
P00813	ADA	rs11555566	GTEx_V8_Brain_Substantia_nigra	5,930	0.00e+00	0.00e+00	4.06e-01	5.58e-01	3.62e-02
P00813	ADA	rs11555566	GTEx_V8_Breast_Mammary_Tissue	5,958	0.00e+00	0.00e+00	5.59e-01	4.00e-01	4.06e-02
P00813	ADA	rs11555566	GTEx_V8_Cells_Cultured_fibroblasts	5,958	0.00e+00	0.00e+00	2.70e-10	1.00e+00	4.69e-11
P00813	ADA	rs11555566	GTEx_V8_Cells_EBV-transformed_lymphocytes	5,943	0.00e+00	0.00e+00	5.82e-01	3.68e-01	5.00e-02
P00813	ADA	rs11555566	GTEx_V8_Colon_Sigmoid	5,958	0.00e+00	0.00e+00	5.73e-01	3.82e-01	4.50e-02
P00813	ADA	rs11555566	GTEx_V8_Colon_Transverse	5,958	0.00e+00	0.00e+00	4.53e-01	5.13e-01	3.43e-02
P00813	ADA	rs11555566	GTEx_V8_Esophagus_Gastroesophageal_Junction	5,958	0.00e+00	0.00e+00	6.02e-01	3.52e-01	4.69e-02
P00813	ADA	rs11555566	GTEx_V8_Esophagus_Mucosa	5,958	0.00e+00	0.00e+00	5.90e-01	3.40e-01	6.99e-02
P00813	ADA	rs11555566	GTEx_V8_Esophagus_Muscularis	5,958	0.00e+00	0.00e+00	1.77e-01	8.12e-01	1.18e-02
P00813	ADA	rs11555566	GTEx_V8_Heart_Atrial_Appendage	5,958	0.00e+00	0.00e+00	5.77e-01	3.79e-01	4.36e-02
P00813	ADA	rs11555566	GTEx_V8_Heart_Left_Ventricle	5,958	0.00e+00	0.00e+00	5.83e-01	3.52e-01	6.46e-02
P00813	ADA	rs11555566	GTEx_V8_Kidney_Cortex	5,872	0.00e+00	0.00e+00	5.78e-01	3.65e-01	5.72e-02
P00813	ADA	rs11555566	GTEx_V8_Liver	5,955	0.00e+00	0.00e+00	5.92e-01	3.60e-01	4.82e-02
P00813	ADA	rs11555566	GTEx_V8_Lung	5,958	0.00e+00	0.00e+00	3.40e-06	1.00e+00	2.24e-07
P00813	ADA	rs11555566	GTEx_V8_Minor_Salivary_Gland	5,953	0.00e+00	0.00e+00	5.93e-01	3.57e-01	5.03e-02
P00813	ADA	rs11555566	GTEx_V8_Muscle_Skeletal	5,958	0.00e+00	0.00e+00	5.94e-01	3.67e-01	3.86e-02
P00813	ADA	rs11555566	GTEx_V8_Nerve_Tibial	5,958	0.00e+00	0.00e+00	4.79e-01	4.83e-01	3.75e-02
P00813	ADA	rs11555566	GTEx_V8_Ovary	5,952	0.00e+00	0.00e+00	5.26e-01	4.31e-01	4.30e-02
P00813	ADA	rs11555566	GTEx_V8_Pancreas	5,958	0.00e+00	0.00e+00	2.18e-01	7.54e-01	2.79e-02
P00813	ADA	rs11555566	GTEx_V8_Pituitary	5,956	0.00e+00	0.00e+00	4.91e-01	4.70e-01	3.97e-02
P00813	ADA	rs11555566	GTEx_V8_Prostate	5,958	0.00e+00	0.00e+00	5.82e-01	3.66e-01	5.19e-02
P00813	ADA	rs11555566	GTEx_V8_Skin_Not_Sun_Exposed_Suprapubic	5,958	0.00e+00	0.00e+00	6.06e-01	3.52e-01	4.14e-02
P00813	ADA	rs11555566	GTEx_V8_Skin_Sun_Exposed_Lower_leg	5,958	0.00e+00	0.00e+00	4.50e-01	4.29e-01	1.21e-01
P00813	ADA	rs11555566	GTEx_V8_Small_Intestine_Terminal_Ileum	5,952	0.00e+00	0.00e+00	8.80e-04	9.99e-01	2.97e-04
P00813	ADA	rs11555566	GTEx_V8_Spleen	5,957	0.00e+00	0.00e+00	4.84e-01	4.78e-01	3.83e-02
P00813	ADA	rs11555566	GTEx_V8_Stomach	5,958	0.00e+00	0.00e+00	3.23e-01	6.53e-01	2.42e-02
P00813	ADA	rs11555566	GTEx_V8_Testis	5,958	0.00e+00	0.00e+00	5.78e-01	3.77e-01	4.43e-02
P00813	ADA	rs11555566	GTEx_V8_Thyroid	5,958	0.00e+00	0.00e+00	2.60e-08	1.00e+00	5.62e-09
P00813	ADA	rs11555566	GTEx_V8_Uterus	5,944	0.00e+00	0.00e+00	5.96e-01	3.52e-01	5.12e-02
P00813	ADA	rs11555566	GTEx_V8_Vagina	5,949	0.00e+00	0.00e+00	5.76e-01	3.77e-01	4.63e-02
P00813	ADA	rs11555566	GTEx_V8_Whole_Blood	5,958	0.00e+00	0.00e+00	1.73e-05	1.00e+00	1.82e-06
P01138	Beta-NGF	rs6328	GTEx_V8_Adipose_Subcutaneous	6,406	2.86e-05	1.66e-05	6.09e-01	3.54e-01	3.63e-02
P01138	Beta-NGF	rs6328	GTEx_V8_Adipose_Visceral_Omentum	6,406	1.78e-05	1.82e-05	3.79e-01	3.88e-01	2.33e-01
P01138	Beta-NGF	rs6328	GTEx_V8_Adrenal_Gland	6,406	2.65e-05	1.87e-05	5.66e-01	3.99e-01	3.51e-02
P01138	Beta-NGF	rs6328	GTEx_V8_Artery_Aorta	6,406	1.60e-05	2.99e-05	3.42e-01	6.38e-01	1.97e-02
P01138	Beta-NGF	rs6328	GTEx_V8_Artery_Coronary	6,406	2.67e-05	1.78e-05	5.70e-01	3.80e-01	4.99e-02
P01138	Beta-NGF	rs6328	GTEx_V8_Artery_Tibial	6,406	1.37e-05	2.10e-05	2.92e-01	4.49e-01	2.59e-01
P01138	Beta-NGF	rs6328	GTEx_V8_Brain_Amygdala	6,391	2.46e-05	1.54e-05	5.24e-01	3.29e-01	1.47e-01
P01138	Beta-NGF	rs6328	GTEx_V8_Brain_Anterior_cingulate_cortex_BA24	6,400	2.68e-05	1.70e-05	5.72e-01	3.62e-01	6.56e-02
P01138	Beta-NGF	rs6328	GTEx_V8_Brain_Caudate_basal_ganglia	6,403	2.84e-05	1.66e-05	6.05e-01	3.55e-01	3.98e-02
P01138	Beta-NGF	rs6328	GTEx_V8_Brain_Cerebellar_Hemisphere	6,402	2.70e-05	1.72e-05	5.77e-01	3.67e-01	5.59e-02
P01138	Beta-NGF	rs6328	GTEx_V8_Brain_Cerebellum	6,406	2.57e-05	1.75e-05	5.49e-01	3.74e-01	7.69e-02
P01138	Beta-NGF	rs6328	GTEx_V8_Brain_Cortex	6,406	2.80e-05	1.69e-05	5.97e-01	3.61e-01	4.13e-02
P01138	Beta-NGF	rs6328	GTEx_V8_Brain_Frontal_Cortex_BA9	6,401	2.58e-05	1.65e-05	5.50e-01	3.53e-01	9.74e-02
P01138	Beta-NGF	rs6328	GTEx_V8_Brain_Hippocampus	6,401	1.19e-05	7.25e-06	2.53e-01	1.54e-01	5.93e-01
P01138	Beta-NGF	rs6328	GTEx_V8_Brain_Hypothalamus	6,403	2.54e-05	1.63e-05	5.41e-01	3.48e-01	1.10e-01
P01138	Beta-NGF	rs6328	GTEx_V8_Brain_Nucleus_accumbens_basal_ganglia	6,406	2.71e-05	1.80e-05	5.79e-01	3.84e-01	3.70e-02
P01138	Beta-NGF	rs6328	GTEx_V8_Brain_Putamen_basal_ganglia	6,393	2.63e-05	1.76e-05	5.61e-01	3.76e-01	6.27e-02
P01138	Beta-NGF	rs6328	GTEx_V8_Brain_Spinal_cord_cervical_c-1	6,363	2.75e-05	1.65e-05	5.86e-01	3.52e-01	6.15e-02
P01138	Beta-NGF	rs6328	GTEx_V8_Brain_Substantia_nigra	6,386	2.66e-05	1.67e-05	5.67e-01	3.57e-01	7.62e-02
P01138	Beta-NGF	rs6328	GTEx_V8_Breast_Mammary_Tissue	6,406	2.76e-05	1.75e-05	5.89e-01	3.73e-01	3.78e-02
P01138	Beta-NGF	rs6328	GTEx_V8_Cells_Cultured_fibroblasts	6,406	1.19e-31	4.69e-05	2.54e-27	1.00e+00	4.50e-07
P01138	Beta-NGF	rs6328	GTEx_V8_Colon_Sigmoid	6,406	2.83e-05	1.72e-05	6.03e-01	3.67e-01	3.04e-02
P01138	Beta-NGF	rs6328	GTEx_V8_Colon_Transverse	6,406	2.65e-05	1.92e-05	5.65e-01	4.09e-01	2.60e-02
P01138	Beta-NGF	rs6328	GTEx_V8_Esophagus_Gastroesophageal_Junction	6,406	2.46e-05	1.73e-05	5.25e-01	3.70e-01	1.05e-01
P01138	Beta-NGF	rs6328	GTEx_V8_Esophagus_Mucosa	6,406	2.66e-05	1.67e-05	5.69e-01	3.56e-01	7.56e-02
P01138	Beta-NGF	rs6328	GTEx_V8_Esophagus_Muscularis	6,406	2.74e-05	1.68e-05	5.84e-01	3.59e-01	5.64e-02
P01138	Beta-NGF	rs6328	GTEx_V8_Heart_Atrial_Appendage	6,406	2.76e-05	1.77e-05	5.88e-01	3.78e-01	3.35e-02
P01138	Beta-NGF	rs6328	GTEx_V8_Heart_Left_Ventricle	6,406	2.54e-05	2.00e-05	5.42e-01	4.27e-01	3.06e-02
P01138	Beta-NGF	rs6328	GTEx_V8_Kidney_Cortex	6,327	2.71e-05	1.74e-05	5.79e-01	3.71e-01	4.95e-02
P01138	Beta-NGF	rs6328	GTEx_V8_Liver	6,403	2.80e-05	1.68e-05	5.98e-01	3.58e-01	4.33e-02
P01138	Beta-NGF	rs6328	GTEx_V8_Lung	6,406	9.84e-07	4.58e-05	2.10e-02	9.78e-01	1.19e-03
P01138	Beta-NGF	rs6328	GTEx_V8_Minor_Salivary_Gland	6,400	2.69e-05	1.64e-05	5.74e-01	3.51e-01	7.55e-02
P01138	Beta-NGF	rs6328	GTEx_V8_Muscle_Skeletal	6,406	2.81e-05	1.49e-05	6.00e-01	3.18e-01	8.24e-02
P01138	Beta-NGF	rs6328	GTEx_V8_Nerve_Tibial	6,406	2.78e-05	1.65e-05	5.93e-01	3.52e-01	5.53e-02
P01138	Beta-NGF	rs6328	GTEx_V8_Ovary	6,400	2.12e-05	1.59e-05	4.52e-01	3.38e-01	2.09e-01
P01138	Beta-NGF	rs6328	GTEx_V8_Pancreas	6,406	2.29e-05	1.40e-05	4.88e-01	2.98e-01	2.14e-01
P01138	Beta-NGF	rs6328	GTEx_V8_Pituitary	6,406	2.82e-05	1.59e-05	6.01e-01	3.39e-01	5.97e-02
P01138	Beta-NGF	rs6328	GTEx_V8_Prostate	6,406	2.90e-05	1.62e-05	6.19e-01	3.46e-01	3.45e-02
P01138	Beta-NGF	rs6328	GTEx_V8_Skin_Not_Sun_Exposed_Suprapubic	6,406	2.16e-05	2.41e-05	4.62e-01	5.15e-01	2.33e-02
P01138	Beta-NGF	rs6328	GTEx_V8_Skin_Sun_Exposed_Lower_leg	6,406	2.30e-05	2.15e-05	4.91e-01	4.59e-01	5.02e-02
P01138	Beta-NGF	rs6328	GTEx_V8_Small_Intestine_Terminal_Ileum	6,402	2.62e-05	1.76e-05	5.60e-01	3.76e-01	6.46e-02
P01138	Beta-NGF	rs6328	GTEx_V8_Spleen	6,403	2.69e-05	1.80e-05	5.75e-01	3.84e-01	4.12e-02
P01138	Beta-NGF	rs6328	GTEx_V8_Stomach	6,406	2.69e-05	1.75e-05	5.73e-01	3.73e-01	5.41e-02
P01138	Beta-NGF	rs6328	GTEx_V8_Testis	6,406	6.52e-06	5.19e-06	1.39e-01	1.10e-01	7.51e-01
P01138	Beta-NGF	rs6328	GTEx_V8_Thyroid	6,406	2.80e-05	1.76e-05	5.98e-01	3.76e-01	2.57e-02
P01138	Beta-NGF	rs6328	GTEx_V8_Uterus	6,376	2.53e-05	1.88e-05	5.40e-01	4.00e-01	6.00e-02
P01138	Beta-NGF	rs6328	GTEx_V8_Vagina	6,382	2.69e-05	1.77e-05	5.74e-01	3.77e-01	4.84e-02
Q14790	CASP-8	rs56328050	GTEx_V8_Adipose_Subcutaneous	5,107	2.64e-113	7.62e-25	3.47e-89	1.00e+00	8.83e-19
Q14790	CASP-8	rs56328050	GTEx_V8_Adipose_Visceral_Omentum	5,107	6.57e-97	7.62e-25	8.62e-73	1.00e+00	9.44e-19
Q14790	CASP-8	rs56328050	GTEx_V8_Adrenal_Gland	5,107	1.87e-45	7.62e-25	2.46e-21	1.00e+00	5.95e-19
Q14790	CASP-8	rs56328050	GTEx_V8_Artery_Aorta	5,107	9.81e-29	7.62e-25	1.29e-04	1.00e+00	7.88e-06
Q14790	CASP-8	rs56328050	GTEx_V8_Artery_Coronary	5,107	4.26e-25	2.96e-25	5.59e-01	3.88e-01	5.24e-02
Q14790	CASP-8	rs56328050	GTEx_V8_Artery_Tibial	5,107	3.76e-29	7.62e-25	4.93e-05	1.00e+00	2.78e-06
Q14790	CASP-8	rs56328050	GTEx_V8_Brain_Amygdala	5,096	4.04e-25	3.24e-25	5.31e-01	4.25e-01	4.39e-02
Q14790	CASP-8	rs56328050	GTEx_V8_Brain_Anterior_cingulate_cortex_BA24	5,099	3.52e-41	7.62e-25	4.62e-17	1.00e+00	7.21e-18
Q14790	CASP-8	rs56328050	GTEx_V8_Brain_Caudate_basal_ganglia	5,106	4.02e-25	3.29e-25	5.27e-01	4.31e-01	4.16e-02
Q14790	CASP-8	rs56328050	GTEx_V8_Brain_Cerebellar_Hemisphere	5,100	2.32e-55	7.62e-25	3.05e-31	1.00e+00	7.79e-20
Q14790	CASP-8	rs56328050	GTEx_V8_Brain_Cerebellum	5,107	9.11e-51	7.62e-25	1.20e-26	1.00e+00	7.14e-20
Q14790	CASP-8	rs56328050	GTEx_V8_Brain_Cortex	5,107	5.17e-49	7.62e-25	6.79e-25	1.00e+00	8.66e-20
Q14790	CASP-8	rs56328050	GTEx_V8_Brain_Frontal_Cortex_BA9	5,103	4.71e-62	7.62e-25	6.18e-38	1.00e+00	7.13e-20
Q14790	CASP-8	rs56328050	GTEx_V8_Brain_Hippocampus	5,104	1.58e-25	5.89e-25	2.07e-01	7.73e-01	1.98e-02
Q14790	CASP-8	rs56328050	GTEx_V8_Brain_Hypothalamus	5,103	2.49e-25	4.63e-25	3.27e-01	6.08e-01	6.50e-02
Q14790	CASP-8	rs56328050	GTEx_V8_Brain_Nucleus_accumbens_basal_ganglia	5,107	3.50e-25	3.72e-25	4.59e-01	4.88e-01	5.31e-02
Q14790	CASP-8	rs56328050	GTEx_V8_Brain_Putamen_basal_ganglia	5,103	4.49e-25	2.75e-25	5.89e-01	3.61e-01	4.99e-02
Q14790	CASP-8	rs56328050	GTEx_V8_Brain_Spinal_cord_cervical_c-1	5,086	3.64e-25	3.61e-25	4.78e-01	4.74e-01	4.88e-02
Q14790	CASP-8	rs56328050	GTEx_V8_Brain_Substantia_nigra	5,087	4.83e-25	2.41e-25	6.34e-01	3.16e-01	5.02e-02
Q14790	CASP-8	rs56328050	GTEx_V8_Breast_Mammary_Tissue	5,107	2.53e-71	7.62e-25	3.32e-47	1.00e+00	1.49e-19
Q14790	CASP-8	rs56328050	GTEx_V8_Cells_Cultured_fibroblasts	5,107	5.65e-120	7.62e-25	7.41e-96	1.00e+00	8.43e-19
Q14790	CASP-8	rs56328050	GTEx_V8_Cells_EBV-transformed_lymphocytes	5,096	4.87e-25	2.36e-25	6.39e-01	3.10e-01	5.15e-02
Q14790	CASP-8	rs56328050	GTEx_V8_Colon_Sigmoid	5,107	3.52e-25	3.85e-25	4.62e-01	5.06e-01	3.22e-02
Q14790	CASP-8	rs56328050	GTEx_V8_Colon_Transverse	5,107	8.14e-46	7.62e-25	1.07e-21	1.00e+00	7.43e-19
Q14790	CASP-8	rs56328050	GTEx_V8_Esophagus_Gastroesophageal_Junction	5,107	1.08e-25	6.41e-25	1.42e-01	8.41e-01	1.69e-02
Q14790	CASP-8	rs56328050	GTEx_V8_Esophagus_Mucosa	5,107	2.59e-62	7.62e-25	3.40e-38	1.00e+00	9.73e-19
Q14790	CASP-8	rs56328050	GTEx_V8_Esophagus_Muscularis	5,107	1.06e-28	7.62e-25	1.40e-04	1.00e+00	1.57e-05
Q14790	CASP-8	rs56328050	GTEx_V8_Heart_Atrial_Appendage	5,107	2.13e-31	7.62e-25	2.80e-07	1.00e+00	2.90e-08
Q14790	CASP-8	rs56328050	GTEx_V8_Heart_Left_Ventricle	5,107	1.00e-31	7.62e-25	1.31e-07	1.00e+00	1.60e-08
Q14790	CASP-8	rs56328050	GTEx_V8_Kidney_Cortex	4,933	4.57e-25	2.62e-25	6.00e-01	3.43e-01	5.65e-02
Q14790	CASP-8	rs56328050	GTEx_V8_Liver	5,107	2.62e-28	7.62e-25	3.43e-04	1.00e+00	4.04e-05
Q14790	CASP-8	rs56328050	GTEx_V8_Lung	5,107	1.23e-115	7.62e-25	1.61e-91	1.00e+00	5.23e-19
Q14790	CASP-8	rs56328050	GTEx_V8_Minor_Salivary_Gland	5,094	1.32e-27	7.61e-25	1.74e-03	9.98e-01	1.50e-04
Q14790	CASP-8	rs56328050	GTEx_V8_Muscle_Skeletal	5,107	2.74e-48	7.62e-25	3.59e-24	1.00e+00	6.38e-19
Q14790	CASP-8	rs56328050	GTEx_V8_Nerve_Tibial	5,107	2.80e-37	7.62e-25	3.67e-13	1.00e+00	2.85e-14
Q14790	CASP-8	rs56328050	GTEx_V8_Ovary	5,107	3.96e-25	3.35e-25	5.19e-01	4.39e-01	4.16e-02
Q14790	CASP-8	rs56328050	GTEx_V8_Pancreas	5,107	1.46e-49	7.62e-25	1.92e-25	1.00e+00	1.07e-18
Q14790	CASP-8	rs56328050	GTEx_V8_Pituitary	5,107	2.94e-34	7.62e-25	3.85e-10	1.00e+00	4.54e-11
Q14790	CASP-8	rs56328050	GTEx_V8_Prostate	5,104	4.99e-25	2.27e-25	6.54e-01	2.98e-01	4.75e-02
Q14790	CASP-8	rs56328050	GTEx_V8_Skin_Not_Sun_Exposed_Suprapubic	5,107	8.44e-123	7.62e-25	1.11e-98	1.00e+00	8.53e-19
Q14790	CASP-8	rs56328050	GTEx_V8_Skin_Sun_Exposed_Lower_leg	5,107	2.04e-129	7.62e-25	2.68e-105	1.00e+00	6.57e-19
Q14790	CASP-8	rs56328050	GTEx_V8_Small_Intestine_Terminal_Ileum	5,105	3.83e-27	7.58e-25	5.03e-03	9.95e-01	4.59e-04
Q14790	CASP-8	rs56328050	GTEx_V8_Spleen	5,107	8.51e-68	7.62e-25	1.12e-43	1.00e+00	9.21e-19
Q14790	CASP-8	rs56328050	GTEx_V8_Stomach	5,107	6.40e-46	7.62e-25	8.40e-22	1.00e+00	7.30e-19
Q14790	CASP-8	rs56328050	GTEx_V8_Testis	5,107	3.77e-34	7.62e-25	4.95e-10	1.00e+00	3.58e-11
Q14790	CASP-8	rs56328050	GTEx_V8_Thyroid	5,107	2.02e-32	7.62e-25	2.65e-08	1.00e+00	4.02e-09
Q14790	CASP-8	rs56328050	GTEx_V8_Uterus	5,104	2.87e-25	4.51e-25	3.77e-01	5.92e-01	3.07e-02
Q14790	CASP-8	rs56328050	GTEx_V8_Vagina	5,103	4.23e-25	3.04e-25	5.55e-01	3.99e-01	4.64e-02
Q14790	CASP-8	rs56328050	GTEx_V8_Whole_Blood	5,107	1.64e-88	7.62e-25	2.16e-64	1.00e+00	9.49e-19
P51671	CCL11	rs79722574	GTEx_V8_Adipose_Visceral_Omentum	6,861	4.33e-09	2.67e-09	6.00e-01	3.69e-01	3.11e-02
P51671	CCL11	rs79722574	GTEx_V8_Adrenal_Gland	6,861	4.16e-09	2.76e-09	5.75e-01	3.82e-01	4.30e-02
P51671	CCL11	rs79722574	GTEx_V8_Artery_Aorta	6,861	4.18e-09	2.63e-09	5.78e-01	3.64e-01	5.79e-02
P51671	CCL11	rs79722574	GTEx_V8_Artery_Coronary	6,860	4.16e-09	2.66e-09	5.76e-01	3.68e-01	5.63e-02
P51671	CCL11	rs79722574	GTEx_V8_Cells_Cultured_fibroblasts	6,861	4.09e-09	2.89e-09	5.66e-01	3.99e-01	3.50e-02
P51671	CCL11	rs79722574	GTEx_V8_Colon_Sigmoid	6,861	2.39e-10	7.53e-10	3.30e-02	1.03e-01	8.64e-01	x
P51671	CCL11	rs79722574	GTEx_V8_Colon_Transverse	6,861	2.89e-10	1.81e-09	3.99e-02	2.49e-01	7.11e-01
P51671	CCL11	rs79722574	GTEx_V8_Esophagus_Gastroesophageal_Junction	6,861	1.75e-10	1.16e-09	2.41e-02	1.60e-01	8.16e-01	x
P51671	CCL11	rs79722574	GTEx_V8_Esophagus_Mucosa	6,861	3.63e-09	2.91e-09	5.02e-01	4.02e-01	9.60e-02
P51671	CCL11	rs79722574	GTEx_V8_Esophagus_Muscularis	6,861	1.25e-13	7.23e-09	1.72e-05	1.00e+00	2.78e-04
P51671	CCL11	rs79722574	GTEx_V8_Heart_Atrial_Appendage	6,861	3.75e-09	3.20e-09	5.18e-01	4.43e-01	3.90e-02
P51671	CCL11	rs79722574	GTEx_V8_Heart_Left_Ventricle	6,861	9.71e-11	4.95e-10	1.34e-02	6.76e-02	9.19e-01	x
P51671	CCL11	rs79722574	GTEx_V8_Kidney_Cortex	6,794	4.01e-09	2.80e-09	5.54e-01	3.88e-01	5.80e-02
P51671	CCL11	rs79722574	GTEx_V8_Liver	6,861	3.98e-09	2.90e-09	5.51e-01	4.01e-01	4.81e-02
P51671	CCL11	rs79722574	GTEx_V8_Lung	6,861	4.55e-09	2.43e-09	6.30e-01	3.36e-01	3.40e-02
P51671	CCL11	rs79722574	GTEx_V8_Nerve_Tibial	6,861	2.02e-09	5.10e-09	2.80e-01	7.05e-01	1.49e-02
P51671	CCL11	rs79722574	GTEx_V8_Ovary	6,855	4.09e-09	2.61e-09	5.65e-01	3.60e-01	7.42e-02
P51671	CCL11	rs79722574	GTEx_V8_Pancreas	6,861	4.28e-09	2.69e-09	5.92e-01	3.72e-01	3.68e-02
P51671	CCL11	rs79722574	GTEx_V8_Pituitary	6,856	4.19e-09	2.71e-09	5.80e-01	3.75e-01	4.43e-02
P51671	CCL11	rs79722574	GTEx_V8_Prostate	6,860	3.69e-09	2.56e-09	5.10e-01	3.54e-01	1.36e-01
P51671	CCL11	rs79722574	GTEx_V8_Small_Intestine_Terminal_Ileum	6,851	3.72e-09	2.92e-09	5.15e-01	4.04e-01	8.08e-02
P51671	CCL11	rs79722574	GTEx_V8_Spleen	6,860	4.23e-09	2.68e-09	5.85e-01	3.71e-01	4.35e-02
P51671	CCL11	rs79722574	GTEx_V8_Stomach	6,861	1.43e-09	5.71e-09	1.97e-01	7.90e-01	1.25e-02
P51671	CCL11	rs79722574	GTEx_V8_Uterus	6,823	4.16e-09	2.75e-09	5.76e-01	3.80e-01	4.37e-02
P51671	CCL11	rs79722574	GTEx_V8_Vagina	6,851	4.09e-09	2.83e-09	5.66e-01	3.91e-01	4.29e-02
Q99731	CCL19	rs11574915	GTEx_V8_Adipose_Subcutaneous	5,078	4.20e-12	2.39e-12	6.07e-01	3.45e-01	4.80e-02
Q99731	CCL19	rs11574915	GTEx_V8_Adipose_Visceral_Omentum	5,078	4.16e-12	2.53e-12	6.01e-01	3.66e-01	3.35e-02
Q99731	CCL19	rs11574915	GTEx_V8_Adrenal_Gland	5,078	4.44e-12	2.15e-12	6.42e-01	3.12e-01	4.61e-02
Q99731	CCL19	rs11574915	GTEx_V8_Artery_Aorta	5,078	4.45e-12	2.17e-12	6.43e-01	3.13e-01	4.38e-02
Q99731	CCL19	rs11574915	GTEx_V8_Artery_Coronary	5,077	4.42e-12	2.10e-12	6.39e-01	3.04e-01	5.65e-02
Q99731	CCL19	rs11574915	GTEx_V8_Artery_Tibial	5,078	3.86e-12	1.83e-12	5.58e-01	2.65e-01	1.77e-01
Q99731	CCL19	rs11574915	GTEx_V8_Brain_Amygdala	5,011	3.93e-12	2.05e-12	5.68e-01	2.96e-01	1.36e-01
Q99731	CCL19	rs11574915	GTEx_V8_Brain_Anterior_cingulate_cortex_BA24	5,061	4.20e-12	2.16e-12	6.08e-01	3.13e-01	7.97e-02
Q99731	CCL19	rs11574915	GTEx_V8_Brain_Caudate_basal_ganglia	5,076	4.35e-12	2.15e-12	6.29e-01	3.11e-01	5.98e-02
Q99731	CCL19	rs11574915	GTEx_V8_Brain_Cerebellar_Hemisphere	5,077	4.23e-12	2.36e-12	6.11e-01	3.41e-01	4.79e-02
Q99731	CCL19	rs11574915	GTEx_V8_Brain_Cerebellum	5,078	3.90e-12	2.56e-12	5.64e-01	3.71e-01	6.49e-02
Q99731	CCL19	rs11574915	GTEx_V8_Brain_Cortex	5,078	4.39e-12	2.12e-12	6.34e-01	3.06e-01	5.99e-02
Q99731	CCL19	rs11574915	GTEx_V8_Brain_Frontal_Cortex_BA9	5,039	4.40e-12	2.08e-12	6.37e-01	3.01e-01	6.23e-02
Q99731	CCL19	rs11574915	GTEx_V8_Brain_Hippocampus	5,023	3.91e-12	2.62e-12	5.65e-01	3.79e-01	5.56e-02
Q99731	CCL19	rs11574915	GTEx_V8_Brain_Hypothalamus	5,073	3.85e-12	2.20e-12	5.56e-01	3.19e-01	1.25e-01
Q99731	CCL19	rs11574915	GTEx_V8_Brain_Nucleus_accumbens_basal_ganglia	5,078	4.45e-12	2.11e-12	6.44e-01	3.05e-01	5.09e-02
Q99731	CCL19	rs11574915	GTEx_V8_Brain_Putamen_basal_ganglia	5,076	4.34e-12	2.22e-12	6.28e-01	3.21e-01	5.14e-02
Q99731	CCL19	rs11574915	GTEx_V8_Brain_Spinal_cord_cervical_c-1	5,071	4.10e-12	2.30e-12	5.92e-01	3.32e-01	7.58e-02
Q99731	CCL19	rs11574915	GTEx_V8_Brain_Substantia_nigra	5,057	4.19e-12	2.25e-12	6.06e-01	3.25e-01	6.85e-02
Q99731	CCL19	rs11574915	GTEx_V8_Breast_Mammary_Tissue	5,078	4.58e-12	2.03e-12	6.63e-01	2.94e-01	4.32e-02
Q99731	CCL19	rs11574915	GTEx_V8_Cells_EBV-transformed_lymphocytes	5,065	3.70e-12	2.93e-12	5.35e-01	4.23e-01	4.18e-02
Q99731	CCL19	rs11574915	GTEx_V8_Colon_Sigmoid	5,078	4.23e-12	2.24e-12	6.12e-01	3.24e-01	6.45e-02
Q99731	CCL19	rs11574915	GTEx_V8_Colon_Transverse	5,078	4.68e-12	1.84e-12	6.77e-01	2.66e-01	5.67e-02
Q99731	CCL19	rs11574915	GTEx_V8_Esophagus_Gastroesophageal_Junction	5,078	3.91e-12	2.10e-12	5.65e-01	3.04e-01	1.31e-01
Q99731	CCL19	rs11574915	GTEx_V8_Esophagus_Mucosa	5,078	4.66e-12	1.97e-12	6.74e-01	2.84e-01	4.15e-02
Q99731	CCL19	rs11574915	GTEx_V8_Esophagus_Muscularis	5,078	4.17e-12	2.19e-12	6.03e-01	3.17e-01	7.98e-02
Q99731	CCL19	rs11574915	GTEx_V8_Heart_Atrial_Appendage	5,078	4.48e-12	2.15e-12	6.48e-01	3.11e-01	4.11e-02
Q99731	CCL19	rs11574915	GTEx_V8_Heart_Left_Ventricle	5,078	4.34e-12	2.32e-12	6.27e-01	3.35e-01	3.71e-02
Q99731	CCL19	rs11574915	GTEx_V8_Kidney_Cortex	5,004	4.40e-12	2.09e-12	6.37e-01	3.02e-01	6.13e-02
Q99731	CCL19	rs11574915	GTEx_V8_Liver	5,078	4.00e-12	2.35e-12	5.78e-01	3.39e-01	8.28e-02
Q99731	CCL19	rs11574915	GTEx_V8_Lung	5,078	4.48e-12	2.10e-12	6.48e-01	3.04e-01	4.75e-02
Q99731	CCL19	rs11574915	GTEx_V8_Minor_Salivary_Gland	5,060	4.23e-12	2.28e-12	6.12e-01	3.30e-01	5.78e-02
Q99731	CCL19	rs11574915	GTEx_V8_Muscle_Skeletal	5,078	4.16e-12	2.16e-12	6.01e-01	3.13e-01	8.60e-02
Q99731	CCL19	rs11574915	GTEx_V8_Nerve_Tibial	5,078	4.25e-12	2.13e-12	6.15e-01	3.08e-01	7.72e-02
Q99731	CCL19	rs11574915	GTEx_V8_Ovary	5,076	4.33e-12	2.22e-12	6.26e-01	3.22e-01	5.22e-02
Q99731	CCL19	rs11574915	GTEx_V8_Pancreas	5,078	4.21e-12	2.43e-12	6.09e-01	3.51e-01	3.94e-02
Q99731	CCL19	rs11574915	GTEx_V8_Pituitary	5,078	3.93e-12	2.40e-12	5.68e-01	3.46e-01	8.52e-02
Q99731	CCL19	rs11574915	GTEx_V8_Prostate	5,078	4.46e-12	2.14e-12	6.45e-01	3.09e-01	4.53e-02
Q99731	CCL19	rs11574915	GTEx_V8_Skin_Not_Sun_Exposed_Suprapubic	5,078	4.32e-12	2.34e-12	6.24e-01	3.38e-01	3.78e-02
Q99731	CCL19	rs11574915	GTEx_V8_Skin_Sun_Exposed_Lower_leg	5,078	4.36e-12	2.31e-12	6.30e-01	3.34e-01	3.59e-02
Q99731	CCL19	rs11574915	GTEx_V8_Small_Intestine_Terminal_Ileum	5,069	4.37e-12	2.21e-12	6.32e-01	3.19e-01	4.85e-02
Q99731	CCL19	rs11574915	GTEx_V8_Spleen	5,078	4.27e-12	2.22e-12	6.17e-01	3.21e-01	6.14e-02
Q99731	CCL19	rs11574915	GTEx_V8_Stomach	5,078	3.40e-12	2.19e-12	4.92e-01	3.17e-01	1.91e-01
Q99731	CCL19	rs11574915	GTEx_V8_Testis	5,078	4.19e-12	2.42e-12	6.05e-01	3.50e-01	4.50e-02
Q99731	CCL19	rs11574915	GTEx_V8_Thyroid	5,078	4.52e-12	2.12e-12	6.54e-01	3.07e-01	3.91e-02
Q99731	CCL19	rs11574915	GTEx_V8_Uterus	5,066	4.31e-12	2.27e-12	6.23e-01	3.28e-01	4.87e-02
Q99731	CCL19	rs11574915	GTEx_V8_Vagina	5,068	4.15e-12	2.34e-12	6.01e-01	3.38e-01	6.08e-02
Q99731	CCL19	rs11574915	GTEx_V8_Whole_Blood	5,078	4.64e-12	2.05e-12	6.71e-01	2.96e-01	3.24e-02
P78556	CCL20	rs10207134	GTEx_V8_Adipose_Subcutaneous	7,790	7.69e-10	6.12e-10	5.30e-01	4.21e-01	4.89e-02
P78556	CCL20	rs10207134	GTEx_V8_Adipose_Visceral_Omentum	7,790	7.04e-10	6.92e-10	4.85e-01	4.77e-01	3.86e-02
P78556	CCL20	rs10207134	GTEx_V8_Adrenal_Gland	7,790	6.82e-10	5.38e-10	4.70e-01	3.70e-01	1.60e-01
P78556	CCL20	rs10207134	GTEx_V8_Artery_Aorta	7,790	1.56e-10	1.20e-09	1.08e-01	8.29e-01	6.31e-02
P78556	CCL20	rs10207134	GTEx_V8_Artery_Coronary	7,785	8.09e-10	5.68e-10	5.57e-01	3.91e-01	5.15e-02
P78556	CCL20	rs10207134	GTEx_V8_Artery_Tibial	7,790	5.22e-10	8.52e-10	3.60e-01	5.87e-01	5.36e-02
P78556	CCL20	rs10207134	GTEx_V8_Brain_Amygdala	7,762	7.32e-10	6.20e-10	5.04e-01	4.27e-01	6.87e-02
P78556	CCL20	rs10207134	GTEx_V8_Brain_Anterior_cingulate_cortex_BA24	7,778	7.65e-10	6.33e-10	5.27e-01	4.36e-01	3.65e-02
P78556	CCL20	rs10207134	GTEx_V8_Brain_Caudate_basal_ganglia	7,789	7.96e-10	5.81e-10	5.49e-01	4.00e-01	5.11e-02
P78556	CCL20	rs10207134	GTEx_V8_Brain_Frontal_Cortex_BA9	7,784	7.12e-10	6.30e-10	4.91e-01	4.34e-01	7.57e-02
P78556	CCL20	rs10207134	GTEx_V8_Brain_Hippocampus	7,784	5.72e-11	1.39e-09	3.94e-02	9.57e-01	3.43e-03
P78556	CCL20	rs10207134	GTEx_V8_Brain_Hypothalamus	7,783	7.60e-10	6.21e-10	5.24e-01	4.28e-01	4.84e-02
P78556	CCL20	rs10207134	GTEx_V8_Brain_Nucleus_accumbens_basal_ganglia	7,790	5.57e-10	5.07e-10	3.84e-01	3.49e-01	2.67e-01
P78556	CCL20	rs10207134	GTEx_V8_Brain_Putamen_basal_ganglia	7,789	7.66e-10	5.68e-10	5.28e-01	3.91e-01	8.11e-02
P78556	CCL20	rs10207134	GTEx_V8_Brain_Spinal_cord_cervical_c-1	7,775	3.50e-11	1.41e-09	2.41e-02	9.69e-01	6.99e-03
P78556	CCL20	rs10207134	GTEx_V8_Brain_Substantia_nigra	7,765	7.71e-10	6.27e-10	5.31e-01	4.32e-01	3.70e-02
P78556	CCL20	rs10207134	GTEx_V8_Breast_Mammary_Tissue	7,790	7.76e-10	6.19e-10	5.35e-01	4.27e-01	3.85e-02
P78556	CCL20	rs10207134	GTEx_V8_Cells_Cultured_fibroblasts	7,790	7.14e-10	6.56e-10	4.92e-01	4.52e-01	5.61e-02
P78556	CCL20	rs10207134	GTEx_V8_Cells_EBV-transformed_lymphocytes	7,772	6.34e-10	5.55e-10	4.37e-01	3.82e-01	1.81e-01
P78556	CCL20	rs10207134	GTEx_V8_Colon_Sigmoid	7,790	8.31e-10	5.76e-10	5.73e-01	3.97e-01	3.05e-02
P78556	CCL20	rs10207134	GTEx_V8_Colon_Transverse	7,790	7.17e-10	5.01e-10	4.94e-01	3.45e-01	1.60e-01
P78556	CCL20	rs10207134	GTEx_V8_Esophagus_Mucosa	7,790	6.63e-10	7.56e-10	4.57e-01	5.21e-01	2.21e-02
P78556	CCL20	rs10207134	GTEx_V8_Heart_Atrial_Appendage	7,790	6.58e-10	7.51e-10	4.53e-01	5.17e-01	2.95e-02
P78556	CCL20	rs10207134	GTEx_V8_Kidney_Cortex	7,677	6.32e-10	4.97e-10	4.35e-01	3.42e-01	2.22e-01
P78556	CCL20	rs10207134	GTEx_V8_Liver	7,790	8.24e-10	5.70e-10	5.68e-01	3.92e-01	3.95e-02
P78556	CCL20	rs10207134	GTEx_V8_Lung	7,790	8.46e-10	5.03e-10	5.83e-01	3.47e-01	7.07e-02
P78556	CCL20	rs10207134	GTEx_V8_Minor_Salivary_Gland	7,777	7.49e-10	6.21e-10	5.16e-01	4.28e-01	5.59e-02
P78556	CCL20	rs10207134	GTEx_V8_Nerve_Tibial	7,790	5.81e-21	1.45e-09	4.00e-12	1.00e+00	3.05e-09
P78556	CCL20	rs10207134	GTEx_V8_Ovary	7,775	7.80e-10	6.17e-10	5.38e-01	4.25e-01	3.71e-02
P78556	CCL20	rs10207134	GTEx_V8_Pancreas	7,790	6.87e-10	5.82e-10	4.73e-01	4.01e-01	1.26e-01
P78556	CCL20	rs10207134	GTEx_V8_Pituitary	7,789	7.47e-10	6.10e-10	5.15e-01	4.20e-01	6.47e-02
P78556	CCL20	rs10207134	GTEx_V8_Prostate	7,789	8.15e-10	5.79e-10	5.61e-01	3.99e-01	4.01e-02
P78556	CCL20	rs10207134	GTEx_V8_Skin_Not_Sun_Exposed_Suprapubic	7,790	8.48e-10	5.65e-10	5.84e-01	3.89e-01	2.64e-02
P78556	CCL20	rs10207134	GTEx_V8_Skin_Sun_Exposed_Lower_leg	7,790	7.88e-10	5.95e-10	5.43e-01	4.10e-01	4.72e-02
P78556	CCL20	rs10207134	GTEx_V8_Small_Intestine_Terminal_Ileum	7,787	7.90e-10	5.67e-10	5.44e-01	3.91e-01	6.49e-02
P78556	CCL20	rs10207134	GTEx_V8_Spleen	7,789	7.72e-10	5.73e-10	5.32e-01	3.95e-01	7.29e-02
P78556	CCL20	rs10207134	GTEx_V8_Stomach	7,790	8.34e-10	5.74e-10	5.74e-01	3.95e-01	3.05e-02
P78556	CCL20	rs10207134	GTEx_V8_Testis	7,790	8.20e-10	5.76e-10	5.65e-01	3.97e-01	3.80e-02
P78556	CCL20	rs10207134	GTEx_V8_Thyroid	7,790	9.87e-12	1.43e-09	6.80e-03	9.84e-01	9.05e-03
P78556	CCL20	rs10207134	GTEx_V8_Uterus	7,750	7.88e-10	5.85e-10	5.43e-01	4.03e-01	5.41e-02
P78556	CCL20	rs10207134	GTEx_V8_Vagina	7,775	7.69e-10	6.23e-10	5.30e-01	4.29e-01	4.04e-02
P78556	CCL20	rs10207134	GTEx_V8_Whole_Blood	7,790	6.44e-26	1.45e-09	4.44e-17	1.00e+00	2.18e-09
Q9BZW8	CD244	rs11265493	GTEx_V8_Adipose_Subcutaneous	6,286	8.92e-65	6.16e-65	5.74e-01	3.96e-01	2.98e-02
Q9BZW8	CD244	rs11265493	GTEx_V8_Adipose_Visceral_Omentum	6,286	3.35e-70	1.55e-64	2.15e-06	1.00e+00	6.91e-07
Q9BZW8	CD244	rs11265493	GTEx_V8_Adrenal_Gland	6,286	8.38e-65	6.66e-65	5.39e-01	4.29e-01	3.21e-02
Q9BZW8	CD244	rs11265493	GTEx_V8_Artery_Aorta	6,286	3.37e-65	1.17e-64	2.17e-01	7.55e-01	2.88e-02
Q9BZW8	CD244	rs11265493	GTEx_V8_Artery_Coronary	6,280	7.49e-80	1.55e-64	4.82e-16	1.00e+00	5.45e-13
Q9BZW8	CD244	rs11265493	GTEx_V8_Artery_Tibial	6,286	3.95e-76	1.55e-64	2.54e-12	1.00e+00	1.65e-10
Q9BZW8	CD244	rs11265493	GTEx_V8_Brain_Amygdala	6,261	7.69e-65	7.26e-65	4.95e-01	4.67e-01	3.75e-02
Q9BZW8	CD244	rs11265493	GTEx_V8_Brain_Anterior_cingulate_cortex_BA24	6,259	9.30e-65	5.37e-65	5.98e-01	3.45e-01	5.62e-02
Q9BZW8	CD244	rs11265493	GTEx_V8_Brain_Caudate_basal_ganglia	6,279	8.56e-65	6.06e-65	5.51e-01	3.90e-01	5.89e-02
Q9BZW8	CD244	rs11265493	GTEx_V8_Brain_Cerebellar_Hemisphere	6,283	8.85e-65	6.05e-65	5.70e-01	3.90e-01	4.06e-02
Q9BZW8	CD244	rs11265493	GTEx_V8_Brain_Cortex	6,282	9.38e-65	5.41e-65	6.04e-01	3.48e-01	4.81e-02
Q9BZW8	CD244	rs11265493	GTEx_V8_Brain_Frontal_Cortex_BA9	6,267	8.36e-65	5.57e-65	5.38e-01	3.59e-01	1.03e-01
Q9BZW8	CD244	rs11265493	GTEx_V8_Brain_Hippocampus	6,280	9.02e-65	5.82e-65	5.81e-01	3.74e-01	4.51e-02
Q9BZW8	CD244	rs11265493	GTEx_V8_Brain_Hypothalamus	6,277	9.19e-65	5.71e-65	5.91e-01	3.67e-01	4.13e-02
Q9BZW8	CD244	rs11265493	GTEx_V8_Brain_Nucleus_accumbens_basal_ganglia	6,283	8.11e-65	6.19e-65	5.22e-01	3.98e-01	8.01e-02
Q9BZW8	CD244	rs11265493	GTEx_V8_Brain_Putamen_basal_ganglia	6,275	8.29e-65	6.43e-65	5.34e-01	4.14e-01	5.27e-02
Q9BZW8	CD244	rs11265493	GTEx_V8_Brain_Spinal_cord_cervical_c-1	6,270	9.13e-65	5.64e-65	5.88e-01	3.63e-01	4.91e-02
Q9BZW8	CD244	rs11265493	GTEx_V8_Brain_Substantia_nigra	6,260	9.22e-65	5.62e-65	5.94e-01	3.61e-01	4.50e-02
Q9BZW8	CD244	rs11265493	GTEx_V8_Breast_Mammary_Tissue	6,286	9.05e-65	6.06e-65	5.82e-01	3.90e-01	2.77e-02
Q9BZW8	CD244	rs11265493	GTEx_V8_Cells_EBV-transformed_lymphocytes	6,276	8.16e-67	5.81e-65	5.25e-03	3.73e-01	6.21e-01
Q9BZW8	CD244	rs11265493	GTEx_V8_Colon_Sigmoid	6,286	9.38e-65	5.65e-65	6.04e-01	3.63e-01	3.30e-02
Q9BZW8	CD244	rs11265493	GTEx_V8_Colon_Transverse	6,286	8.93e-65	5.53e-65	5.75e-01	3.56e-01	6.96e-02
Q9BZW8	CD244	rs11265493	GTEx_V8_Esophagus_Gastroesophageal_Junction	6,286	6.92e-65	8.05e-65	4.45e-01	5.18e-01	3.68e-02
Q9BZW8	CD244	rs11265493	GTEx_V8_Esophagus_Mucosa	6,286	1.46e-65	6.60e-65	9.41e-02	4.24e-01	4.82e-01
Q9BZW8	CD244	rs11265493	GTEx_V8_Esophagus_Muscularis	6,286	8.10e-65	4.80e-65	5.21e-01	3.09e-01	1.70e-01
Q9BZW8	CD244	rs11265493	GTEx_V8_Heart_Atrial_Appendage	6,286	1.91e-65	6.80e-65	1.23e-01	4.37e-01	4.40e-01
Q9BZW8	CD244	rs11265493	GTEx_V8_Heart_Left_Ventricle	6,286	4.39e-68	9.82e-65	2.82e-04	6.31e-01	3.68e-01
Q9BZW8	CD244	rs11265493	GTEx_V8_Kidney_Cortex	6,121	9.02e-65	5.67e-65	5.80e-01	3.65e-01	5.53e-02
Q9BZW8	CD244	rs11265493	GTEx_V8_Liver	6,286	8.62e-65	6.39e-65	5.55e-01	4.11e-01	3.40e-02
Q9BZW8	CD244	rs11265493	GTEx_V8_Lung	6,286	2.01e-71	1.55e-64	1.29e-07	1.00e+00	1.97e-06
Q9BZW8	CD244	rs11265493	GTEx_V8_Minor_Salivary_Gland	6,281	9.34e-65	5.57e-65	6.01e-01	3.58e-01	4.07e-02
Q9BZW8	CD244	rs11265493	GTEx_V8_Muscle_Skeletal	6,286	9.86e-65	5.10e-65	6.34e-01	3.28e-01	3.73e-02
Q9BZW8	CD244	rs11265493	GTEx_V8_Nerve_Tibial	6,286	2.73e-65	4.02e-65	1.75e-01	2.58e-01	5.66e-01
Q9BZW8	CD244	rs11265493	GTEx_V8_Ovary	6,282	2.93e-66	4.02e-66	1.89e-02	2.49e-02	9.56e-01	x
Q9BZW8	CD244	rs11265493	GTEx_V8_Pancreas	6,286	6.55e-65	4.12e-65	4.21e-01	2.65e-01	3.14e-01
Q9BZW8	CD244	rs11265493	GTEx_V8_Pituitary	6,280	9.63e-65	5.39e-65	6.20e-01	3.47e-01	3.37e-02
Q9BZW8	CD244	rs11265493	GTEx_V8_Prostate	6,285	9.08e-65	5.92e-65	5.85e-01	3.81e-01	3.43e-02
Q9BZW8	CD244	rs11265493	GTEx_V8_Skin_Not_Sun_Exposed_Suprapubic	6,286	2.11e-93	1.55e-64	1.36e-29	1.00e+00	7.31e-28
Q9BZW8	CD244	rs11265493	GTEx_V8_Skin_Sun_Exposed_Lower_leg	6,286	1.61e-88	1.55e-64	1.04e-24	1.00e+00	3.09e-17
Q9BZW8	CD244	rs11265493	GTEx_V8_Small_Intestine_Terminal_Ileum	6,284	9.23e-65	5.75e-65	5.94e-01	3.70e-01	3.56e-02
Q9BZW8	CD244	rs11265493	GTEx_V8_Spleen	6,286	9.05e-65	5.91e-65	5.82e-01	3.80e-01	3.74e-02
Q9BZW8	CD244	rs11265493	GTEx_V8_Stomach	6,286	1.67e-65	3.30e-65	1.07e-01	2.11e-01	6.81e-01
Q9BZW8	CD244	rs11265493	GTEx_V8_Testis	6,286	8.49e-75	1.55e-64	5.46e-11	1.00e+00	3.11e-10
Q9BZW8	CD244	rs11265493	GTEx_V8_Thyroid	6,286	3.73e-65	1.06e-64	2.40e-01	6.85e-01	7.53e-02
Q9BZW8	CD244	rs11265493	GTEx_V8_Uterus	6,278	9.12e-65	5.81e-65	5.87e-01	3.74e-01	3.92e-02
Q9BZW8	CD244	rs11265493	GTEx_V8_Vagina	6,273	9.29e-65	5.30e-65	5.98e-01	3.41e-01	6.08e-02
Q9BZW8	CD244	rs11265493	GTEx_V8_Whole_Blood	6,286	6.48e-75	1.55e-64	4.17e-11	1.00e+00	3.85e-10
P25942	CD40	rs1883832	GTEx_V8_Adipose_Subcutaneous	6,461	3.39e-279	1.80e-273	6.98e-07	3.70e-01	6.30e-01
P25942	CD40	rs1883832	GTEx_V8_Adipose_Visceral_Omentum	6,461	1.28e-285	1.12e-274	2.64e-13	2.21e-02	9.78e-01	x
P25942	CD40	rs1883832	GTEx_V8_Adrenal_Gland	6,461	8.10e-276	2.33e-274	1.67e-03	4.69e-02	9.51e-01	x
P25942	CD40	rs1883832	GTEx_V8_Artery_Aorta	6,461	4.27e-283	1.44e-275	8.79e-11	1.97e-03	9.98e-01	x
P25942	CD40	rs1883832	GTEx_V8_Artery_Coronary	6,461	4.70e-274	4.22e-274	9.66e-02	8.60e-02	8.17e-01	x
P25942	CD40	rs1883832	GTEx_V8_Artery_Tibial	6,461	2.16e-279	7.87e-275	4.45e-07	1.52e-02	9.85e-01	x
P25942	CD40	rs1883832	GTEx_V8_Brain_Amygdala	6,443	2.48e-274	3.10e-274	5.10e-02	6.29e-02	8.86e-01	x
P25942	CD40	rs1883832	GTEx_V8_Brain_Anterior_cingulate_cortex_BA24	6,452	1.02e-274	1.07e-274	2.11e-02	2.10e-02	9.58e-01	x
P25942	CD40	rs1883832	GTEx_V8_Brain_Caudate_basal_ganglia	6,461	9.80e-274	7.44e-274	2.02e-01	1.52e-01	6.46e-01
P25942	CD40	rs1883832	GTEx_V8_Brain_Cerebellar_Hemisphere	6,459	1.29e-275	6.30e-274	2.65e-03	1.29e-01	8.69e-01	x
P25942	CD40	rs1883832	GTEx_V8_Brain_Cerebellum	6,457	9.11e-276	6.06e-274	1.87e-03	1.24e-01	8.74e-01	x
P25942	CD40	rs1883832	GTEx_V8_Brain_Cortex	6,456	1.32e-275	4.88e-275	2.71e-03	9.06e-03	9.88e-01	x
P25942	CD40	rs1883832	GTEx_V8_Brain_Frontal_Cortex_BA9	6,457	1.42e-274	1.46e-274	2.91e-02	2.91e-02	9.42e-01	x
P25942	CD40	rs1883832	GTEx_V8_Brain_Hippocampus	6,449	1.81e-274	1.65e-274	3.73e-02	3.30e-02	9.30e-01	x
P25942	CD40	rs1883832	GTEx_V8_Brain_Hypothalamus	6,439	4.87e-274	3.55e-274	1.00e-01	7.23e-02	8.28e-01
P25942	CD40	rs1883832	GTEx_V8_Brain_Nucleus_accumbens_basal_ganglia	6,460	4.59e-274	4.10e-274	9.43e-02	8.35e-02	8.22e-01	x
P25942	CD40	rs1883832	GTEx_V8_Brain_Putamen_basal_ganglia	6,458	3.20e-274	2.49e-274	6.59e-02	5.03e-02	8.84e-01	x
P25942	CD40	rs1883832	GTEx_V8_Brain_Spinal_cord_cervical_c-1	6,422	1.67e-273	1.17e-273	3.43e-01	2.40e-01	4.16e-01
P25942	CD40	rs1883832	GTEx_V8_Brain_Substantia_nigra	6,422	1.19e-273	8.37e-274	2.44e-01	1.72e-01	5.85e-01
P25942	CD40	rs1883832	GTEx_V8_Breast_Mammary_Tissue	6,461	2.42e-279	4.81e-275	4.98e-07	8.91e-03	9.91e-01	x
P25942	CD40	rs1883832	GTEx_V8_Cells_Cultured_fibroblasts	6,461	2.08e-286	4.83e-273	4.27e-14	9.94e-01	5.82e-03
P25942	CD40	rs1883832	GTEx_V8_Cells_EBV-transformed_lymphocytes	6,450	2.63e-273	1.63e-273	5.41e-01	3.35e-01	1.24e-01
P25942	CD40	rs1883832	GTEx_V8_Colon_Sigmoid	6,461	1.63e-277	5.71e-275	3.34e-05	1.08e-02	9.89e-01	x
P25942	CD40	rs1883832	GTEx_V8_Colon_Transverse	6,461	9.54e-278	3.03e-274	1.96e-05	6.15e-02	9.39e-01	x
P25942	CD40	rs1883832	GTEx_V8_Esophagus_Gastroesophageal_Junction	6,461	3.86e-280	3.74e-275	7.93e-08	6.69e-03	9.93e-01	x
P25942	CD40	rs1883832	GTEx_V8_Esophagus_Mucosa	6,461	1.83e-277	1.13e-274	3.76e-05	2.22e-02	9.78e-01	x
P25942	CD40	rs1883832	GTEx_V8_Esophagus_Muscularis	6,461	1.28e-278	1.08e-274	2.64e-06	2.13e-02	9.79e-01	x
P25942	CD40	rs1883832	GTEx_V8_Heart_Atrial_Appendage	6,461	3.59e-278	4.92e-275	7.39e-06	9.14e-03	9.91e-01	x
P25942	CD40	rs1883832	GTEx_V8_Heart_Left_Ventricle	6,461	4.11e-278	2.29e-273	8.45e-06	4.72e-01	5.28e-01
P25942	CD40	rs1883832	GTEx_V8_Kidney_Cortex	6,318	3.97e-275	7.04e-275	8.16e-03	1.35e-02	9.78e-01	x
P25942	CD40	rs1883832	GTEx_V8_Liver	6,460	2.49e-273	1.96e-273	5.13e-01	4.03e-01	8.38e-02
P25942	CD40	rs1883832	GTEx_V8_Lung	6,461	1.50e-294	1.10e-274	3.08e-22	2.17e-02	9.78e-01	x
P25942	CD40	rs1883832	GTEx_V8_Minor_Salivary_Gland	6,450	2.35e-273	1.73e-273	4.83e-01	3.56e-01	1.61e-01
P25942	CD40	rs1883832	GTEx_V8_Muscle_Skeletal	6,461	6.11e-275	1.28e-274	1.26e-02	2.53e-02	9.62e-01	x
P25942	CD40	rs1883832	GTEx_V8_Nerve_Tibial	6,461	9.39e-284	1.22e-275	1.93e-11	1.52e-03	9.98e-01	x
P25942	CD40	rs1883832	GTEx_V8_Ovary	6,454	2.97e-275	2.28e-274	6.11e-03	4.59e-02	9.48e-01	x
P25942	CD40	rs1883832	GTEx_V8_Pancreas	6,461	5.19e-276	2.15e-274	1.07e-03	4.33e-02	9.56e-01	x
P25942	CD40	rs1883832	GTEx_V8_Pituitary	6,460	2.57e-274	3.80e-274	5.28e-02	7.72e-02	8.70e-01	x
P25942	CD40	rs1883832	GTEx_V8_Prostate	6,461	1.04e-273	7.50e-274	2.15e-01	1.54e-01	6.32e-01
P25942	CD40	rs1883832	GTEx_V8_Skin_Not_Sun_Exposed_Suprapubic	6,461	5.55e-281	4.83e-275	1.14e-08	8.95e-03	9.91e-01	x
P25942	CD40	rs1883832	GTEx_V8_Skin_Sun_Exposed_Lower_leg	6,461	3.59e-284	2.20e-275	7.38e-12	3.52e-03	9.96e-01	x
P25942	CD40	rs1883832	GTEx_V8_Small_Intestine_Terminal_Ileum	6,457	2.90e-273	1.70e-273	5.96e-01	3.50e-01	5.48e-02
P25942	CD40	rs1883832	GTEx_V8_Spleen	6,461	2.32e-273	1.90e-273	4.77e-01	3.90e-01	1.32e-01
P25942	CD40	rs1883832	GTEx_V8_Stomach	6,461	2.98e-276	6.89e-275	6.13e-04	1.32e-02	9.86e-01	x
P25942	CD40	rs1883832	GTEx_V8_Testis	6,461	1.77e-277	5.03e-275	3.64e-05	9.36e-03	9.91e-01	x
P25942	CD40	rs1883832	GTEx_V8_Thyroid	6,461	9.46e-283	3.35e-275	1.95e-10	5.89e-03	9.94e-01	x
P25942	CD40	rs1883832	GTEx_V8_Uterus	6,447	9.61e-274	6.93e-274	1.98e-01	1.42e-01	6.61e-01
P25942	CD40	rs1883832	GTEx_V8_Vagina	6,447	1.82e-274	2.57e-274	3.75e-02	5.19e-02	9.11e-01	x
P25942	CD40	rs1883832	GTEx_V8_Whole_Blood	6,461	1.15e-319	4.86e-273	2.36e-47	1.00e+00	3.15e-38
P06127	CD5	rs674379	GTEx_V8_Adipose_Subcutaneous	5,495	5.14e-21	1.01e-16	2.70e-06	5.21e-02	9.48e-01	x
P06127	CD5	rs674379	GTEx_V8_Adipose_Visceral_Omentum	5,495	1.24e-15	6.09e-16	6.50e-01	3.19e-01	3.08e-02
P06127	CD5	rs674379	GTEx_V8_Adrenal_Gland	5,493	8.39e-16	4.92e-16	4.40e-01	2.58e-01	3.02e-01
P06127	CD5	rs674379	GTEx_V8_Artery_Aorta	5,495	1.69e-19	1.87e-16	8.88e-05	9.74e-02	9.03e-01	x
P06127	CD5	rs674379	GTEx_V8_Artery_Coronary	5,493	1.18e-15	5.54e-16	6.17e-01	2.90e-01	9.24e-02
P06127	CD5	rs674379	GTEx_V8_Artery_Tibial	5,495	8.81e-32	2.25e-16	4.62e-17	1.17e-01	8.83e-01	x
P06127	CD5	rs674379	GTEx_V8_Brain_Amygdala	5,477	1.10e-15	6.79e-16	5.75e-01	3.56e-01	6.87e-02
P06127	CD5	rs674379	GTEx_V8_Brain_Anterior_cingulate_cortex_BA24	5,486	1.18e-15	6.40e-16	6.20e-01	3.36e-01	4.44e-02
P06127	CD5	rs674379	GTEx_V8_Brain_Caudate_basal_ganglia	5,485	4.89e-16	3.92e-16	2.57e-01	2.05e-01	5.38e-01
P06127	CD5	rs674379	GTEx_V8_Brain_Cerebellar_Hemisphere	5,483	4.05e-45	7.36e-16	2.12e-30	3.85e-01	6.15e-01
P06127	CD5	rs674379	GTEx_V8_Brain_Cerebellum	5,487	8.12e-43	3.43e-16	4.26e-28	1.79e-01	8.21e-01	x
P06127	CD5	rs674379	GTEx_V8_Brain_Cortex	5,495	5.46e-16	3.91e-16	2.87e-01	2.05e-01	5.09e-01
P06127	CD5	rs674379	GTEx_V8_Brain_Frontal_Cortex_BA9	5,494	5.88e-16	7.39e-16	3.09e-01	3.88e-01	3.04e-01
P06127	CD5	rs674379	GTEx_V8_Brain_Hippocampus	5,493	1.14e-15	6.49e-16	5.97e-01	3.41e-01	6.27e-02
P06127	CD5	rs674379	GTEx_V8_Brain_Hypothalamus	5,482	9.36e-16	6.14e-16	4.91e-01	3.22e-01	1.87e-01
P06127	CD5	rs674379	GTEx_V8_Brain_Nucleus_accumbens_basal_ganglia	5,487	9.68e-16	6.89e-16	5.08e-01	3.61e-01	1.31e-01
P06127	CD5	rs674379	GTEx_V8_Brain_Putamen_basal_ganglia	5,477	1.23e-16	2.18e-16	6.48e-02	1.14e-01	8.21e-01	x
P06127	CD5	rs674379	GTEx_V8_Brain_Spinal_cord_cervical_c-1	5,482	1.19e-15	6.17e-16	6.22e-01	3.24e-01	5.40e-02
P06127	CD5	rs674379	GTEx_V8_Brain_Substantia_nigra	5,415	1.00e-15	5.66e-16	5.26e-01	2.97e-01	1.77e-01
P06127	CD5	rs674379	GTEx_V8_Breast_Mammary_Tissue	5,495	1.00e-23	3.11e-17	5.26e-09	1.53e-02	9.85e-01	x
P06127	CD5	rs674379	GTEx_V8_Cells_EBV-transformed_lymphocytes	5,492	1.05e-15	7.88e-16	5.49e-01	4.13e-01	3.80e-02
P06127	CD5	rs674379	GTEx_V8_Colon_Sigmoid	5,495	5.32e-22	1.39e-16	2.79e-07	7.20e-02	9.28e-01	x
P06127	CD5	rs674379	GTEx_V8_Colon_Transverse	5,495	5.92e-16	3.81e-16	3.11e-01	1.99e-01	4.90e-01
P06127	CD5	rs674379	GTEx_V8_Esophagus_Gastroesophageal_Junction	5,495	1.51e-25	1.67e-16	7.92e-11	8.69e-02	9.13e-01	x
P06127	CD5	rs674379	GTEx_V8_Esophagus_Mucosa	5,495	1.11e-15	5.77e-16	5.82e-01	3.03e-01	1.15e-01
P06127	CD5	rs674379	GTEx_V8_Esophagus_Muscularis	5,495	1.71e-31	1.69e-16	8.97e-17	8.79e-02	9.12e-01	x
P06127	CD5	rs674379	GTEx_V8_Heart_Atrial_Appendage	5,495	1.98e-16	4.11e-16	1.04e-01	2.15e-01	6.81e-01
P06127	CD5	rs674379	GTEx_V8_Heart_Left_Ventricle	5,495	7.01e-19	1.94e-16	3.68e-04	1.01e-01	8.99e-01	x
P06127	CD5	rs674379	GTEx_V8_Kidney_Cortex	5,264	1.09e-15	6.19e-16	5.72e-01	3.25e-01	1.03e-01
P06127	CD5	rs674379	GTEx_V8_Liver	5,494	9.87e-16	6.60e-16	5.18e-01	3.46e-01	1.36e-01
P06127	CD5	rs674379	GTEx_V8_Lung	5,495	3.94e-16	3.70e-16	2.07e-01	1.94e-01	6.00e-01
P06127	CD5	rs674379	GTEx_V8_Minor_Salivary_Gland	5,469	1.07e-15	6.84e-16	5.61e-01	3.59e-01	8.05e-02
P06127	CD5	rs674379	GTEx_V8_Muscle_Skeletal	5,495	1.99e-69	7.44e-16	1.04e-54	3.90e-01	6.10e-01
P06127	CD5	rs674379	GTEx_V8_Nerve_Tibial	5,495	5.34e-35	1.54e-16	2.80e-20	7.98e-02	9.20e-01	x
P06127	CD5	rs674379	GTEx_V8_Ovary	5,491	4.66e-29	4.62e-16	2.44e-14	2.42e-01	7.58e-01	x
P06127	CD5	rs674379	GTEx_V8_Pancreas	5,495	1.11e-33	5.61e-16	5.84e-19	2.94e-01	7.06e-01
P06127	CD5	rs674379	GTEx_V8_Pituitary	5,494	1.48e-30	3.12e-17	7.75e-16	1.54e-02	9.85e-01	x
P06127	CD5	rs674379	GTEx_V8_Prostate	5,490	2.02e-19	1.92e-16	1.06e-04	1.00e-01	9.00e-01	x
P06127	CD5	rs674379	GTEx_V8_Skin_Not_Sun_Exposed_Suprapubic	5,495	3.63e-26	2.24e-16	1.90e-11	1.17e-01	8.83e-01	x
P06127	CD5	rs674379	GTEx_V8_Skin_Sun_Exposed_Lower_leg	5,495	1.49e-36	2.98e-16	7.81e-22	1.55e-01	8.45e-01	x
P06127	CD5	rs674379	GTEx_V8_Small_Intestine_Terminal_Ileum	5,493	1.10e-15	6.04e-16	5.78e-01	3.17e-01	1.05e-01
P06127	CD5	rs674379	GTEx_V8_Spleen	5,495	1.15e-15	6.91e-16	6.01e-01	3.62e-01	3.66e-02
P06127	CD5	rs674379	GTEx_V8_Stomach	5,495	3.44e-22	1.10e-16	1.81e-07	5.68e-02	9.43e-01	x
P06127	CD5	rs674379	GTEx_V8_Testis	5,495	1.56e-184	5.66e-16	8.19e-170	2.97e-01	7.03e-01
P06127	CD5	rs674379	GTEx_V8_Thyroid	5,495	2.90e-19	1.93e-16	1.52e-04	1.01e-01	8.99e-01	x
P06127	CD5	rs674379	GTEx_V8_Uterus	5,488	3.38e-18	1.18e-16	1.77e-03	6.09e-02	9.37e-01	x
P06127	CD5	rs674379	GTEx_V8_Vagina	5,472	1.12e-15	6.64e-16	5.90e-01	3.49e-01	6.13e-02
P06127	CD5	rs674379	GTEx_V8_Whole_Blood	5,495	1.07e-15	7.12e-16	5.61e-01	3.73e-01	6.53e-02
Q9H5V8	CDCP1	rs2276862	GTEx_V8_Adipose_Subcutaneous	5,925	5.60e-91	1.80e-88	3.09e-03	9.93e-01	3.88e-03
Q9H5V8	CDCP1	rs2276862	GTEx_V8_Adipose_Visceral_Omentum	5,925	2.37e-89	1.55e-88	1.31e-01	8.57e-01	1.23e-02
Q9H5V8	CDCP1	rs2276862	GTEx_V8_Adrenal_Gland	5,919	4.59e-89	1.19e-88	2.53e-01	6.57e-01	8.91e-02
Q9H5V8	CDCP1	rs2276862	GTEx_V8_Artery_Aorta	5,925	8.67e-89	8.86e-89	4.79e-01	4.89e-01	3.22e-02
Q9H5V8	CDCP1	rs2276862	GTEx_V8_Artery_Coronary	5,922	1.12e-88	6.20e-89	6.18e-01	3.42e-01	3.98e-02
Q9H5V8	CDCP1	rs2276862	GTEx_V8_Artery_Tibial	5,925	8.79e-89	8.21e-89	4.85e-01	4.53e-01	6.15e-02
Q9H5V8	CDCP1	rs2276862	GTEx_V8_Brain_Amygdala	5,921	1.07e-88	6.47e-89	5.92e-01	3.57e-01	5.06e-02
Q9H5V8	CDCP1	rs2276862	GTEx_V8_Brain_Anterior_cingulate_cortex_BA24	5,915	1.14e-88	5.77e-89	6.29e-01	3.19e-01	5.30e-02
Q9H5V8	CDCP1	rs2276862	GTEx_V8_Brain_Caudate_basal_ganglia	5,925	6.46e-89	1.12e-88	3.56e-01	6.19e-01	2.45e-02
Q9H5V8	CDCP1	rs2276862	GTEx_V8_Brain_Cerebellar_Hemisphere	5,923	1.10e-88	6.13e-89	6.05e-01	3.38e-01	5.67e-02
Q9H5V8	CDCP1	rs2276862	GTEx_V8_Brain_Cerebellum	5,925	1.04e-88	6.96e-89	5.75e-01	3.84e-01	4.04e-02
Q9H5V8	CDCP1	rs2276862	GTEx_V8_Brain_Cortex	5,925	1.13e-88	6.08e-89	6.25e-01	3.35e-01	3.97e-02
Q9H5V8	CDCP1	rs2276862	GTEx_V8_Brain_Frontal_Cortex_BA9	5,922	1.12e-88	6.14e-89	6.18e-01	3.39e-01	4.29e-02
Q9H5V8	CDCP1	rs2276862	GTEx_V8_Brain_Hippocampus	5,923	1.07e-88	6.58e-89	5.93e-01	3.63e-01	4.45e-02
Q9H5V8	CDCP1	rs2276862	GTEx_V8_Brain_Hypothalamus	5,924	1.09e-88	6.17e-89	5.99e-01	3.41e-01	6.03e-02
Q9H5V8	CDCP1	rs2276862	GTEx_V8_Brain_Nucleus_accumbens_basal_ganglia	5,925	9.85e-89	6.85e-89	5.44e-01	3.78e-01	7.82e-02
Q9H5V8	CDCP1	rs2276862	GTEx_V8_Brain_Putamen_basal_ganglia	5,922	1.06e-88	6.40e-89	5.86e-01	3.53e-01	6.12e-02
Q9H5V8	CDCP1	rs2276862	GTEx_V8_Brain_Spinal_cord_cervical_c-1	5,902	1.05e-88	6.23e-89	5.79e-01	3.44e-01	7.73e-02
Q9H5V8	CDCP1	rs2276862	GTEx_V8_Brain_Substantia_nigra	5,910	1.11e-88	6.09e-89	6.12e-01	3.36e-01	5.16e-02
Q9H5V8	CDCP1	rs2276862	GTEx_V8_Breast_Mammary_Tissue	5,925	1.14e-88	5.90e-89	6.29e-01	3.26e-01	4.57e-02
Q9H5V8	CDCP1	rs2276862	GTEx_V8_Cells_Cultured_fibroblasts	5,925	1.01e-93	1.81e-88	5.60e-06	1.00e+00	1.02e-05
Q9H5V8	CDCP1	rs2276862	GTEx_V8_Cells_EBV-transformed_lymphocytes	5,912	1.06e-88	6.72e-89	5.84e-01	3.71e-01	4.49e-02
Q9H5V8	CDCP1	rs2276862	GTEx_V8_Colon_Sigmoid	5,925	7.83e-89	8.39e-89	4.32e-01	4.63e-01	1.05e-01
Q9H5V8	CDCP1	rs2276862	GTEx_V8_Colon_Transverse	5,925	1.18e-88	5.67e-89	6.51e-01	3.13e-01	3.61e-02
Q9H5V8	CDCP1	rs2276862	GTEx_V8_Esophagus_Gastroesophageal_Junction	5,925	1.05e-88	6.40e-89	5.78e-01	3.53e-01	6.92e-02
Q9H5V8	CDCP1	rs2276862	GTEx_V8_Esophagus_Mucosa	5,925	6.18e-95	1.81e-88	3.41e-07	1.00e+00	1.57e-07
Q9H5V8	CDCP1	rs2276862	GTEx_V8_Esophagus_Muscularis	5,925	5.26e-93	1.81e-88	2.90e-05	1.00e+00	1.73e-04
Q9H5V8	CDCP1	rs2276862	GTEx_V8_Heart_Atrial_Appendage	5,925	1.03e-88	6.55e-89	5.68e-01	3.62e-01	7.00e-02
Q9H5V8	CDCP1	rs2276862	GTEx_V8_Heart_Left_Ventricle	5,925	1.11e-88	5.93e-89	6.15e-01	3.28e-01	5.79e-02
Q9H5V8	CDCP1	rs2276862	GTEx_V8_Kidney_Cortex	5,827	9.87e-89	5.80e-89	5.45e-01	3.20e-01	1.35e-01
Q9H5V8	CDCP1	rs2276862	GTEx_V8_Liver	5,909	1.09e-88	6.36e-89	6.03e-01	3.51e-01	4.59e-02
Q9H5V8	CDCP1	rs2276862	GTEx_V8_Lung	5,925	9.73e-89	7.92e-89	5.37e-01	4.37e-01	2.58e-02
Q9H5V8	CDCP1	rs2276862	GTEx_V8_Minor_Salivary_Gland	5,922	1.08e-88	6.04e-89	5.98e-01	3.33e-01	6.87e-02
Q9H5V8	CDCP1	rs2276862	GTEx_V8_Muscle_Skeletal	5,925	5.97e-89	1.18e-88	3.29e-01	6.54e-01	1.68e-02
Q9H5V8	CDCP1	rs2276862	GTEx_V8_Nerve_Tibial	5,925	7.24e-89	8.84e-89	3.99e-01	4.88e-01	1.13e-01
Q9H5V8	CDCP1	rs2276862	GTEx_V8_Ovary	5,925	1.13e-88	5.99e-89	6.24e-01	3.31e-01	4.57e-02
Q9H5V8	CDCP1	rs2276862	GTEx_V8_Pancreas	5,922	7.87e-89	8.98e-89	4.35e-01	4.96e-01	6.94e-02
Q9H5V8	CDCP1	rs2276862	GTEx_V8_Pituitary	5,920	1.80e-93	1.56e-90	9.95e-06	7.60e-03	9.92e-01	x
Q9H5V8	CDCP1	rs2276862	GTEx_V8_Prostate	5,925	7.63e-89	8.36e-89	4.21e-01	4.61e-01	1.18e-01
Q9H5V8	CDCP1	rs2276862	GTEx_V8_Skin_Not_Sun_Exposed_Suprapubic	5,925	1.03e-88	6.81e-89	5.67e-01	3.76e-01	5.69e-02
Q9H5V8	CDCP1	rs2276862	GTEx_V8_Skin_Sun_Exposed_Lower_leg	5,925	6.29e-89	1.15e-88	3.47e-01	6.37e-01	1.60e-02
Q9H5V8	CDCP1	rs2276862	GTEx_V8_Small_Intestine_Terminal_Ileum	5,923	1.10e-88	6.35e-89	6.06e-01	3.50e-01	4.34e-02
Q9H5V8	CDCP1	rs2276862	GTEx_V8_Spleen	5,923	2.29e-90	1.79e-88	1.26e-02	9.86e-01	9.20e-04
Q9H5V8	CDCP1	rs2276862	GTEx_V8_Stomach	5,925	1.10e-88	6.17e-89	6.09e-01	3.41e-01	5.03e-02
Q9H5V8	CDCP1	rs2276862	GTEx_V8_Testis	5,925	1.01e-95	1.81e-88	5.58e-08	1.00e+00	5.95e-09
Q9H5V8	CDCP1	rs2276862	GTEx_V8_Thyroid	5,925	6.07e-97	1.81e-88	3.35e-09	1.00e+00	1.55e-10
Q9H5V8	CDCP1	rs2276862	GTEx_V8_Uterus	5,895	1.13e-88	6.00e-89	6.22e-01	3.31e-01	4.66e-02
Q9H5V8	CDCP1	rs2276862	GTEx_V8_Vagina	5,913	9.45e-89	7.93e-89	5.22e-01	4.37e-01	4.10e-02
Q9H5V8	CDCP1	rs2276862	GTEx_V8_Whole_Blood	5,925	2.27e-90	2.07e-89	1.25e-02	1.14e-01	8.74e-01	x
P09603	CSF-1	rs17610659	GTEx_V8_Adipose_Subcutaneous	5,751	2.07e-42	8.55e-40	2.41e-03	9.97e-01	6.31e-04
P09603	CSF-1	rs17610659	GTEx_V8_Adipose_Visceral_Omentum	5,751	4.61e-40	3.10e-40	5.37e-01	3.61e-01	1.02e-01
P09603	CSF-1	rs17610659	GTEx_V8_Adrenal_Gland	5,748	4.43e-40	2.66e-40	5.17e-01	3.10e-01	1.73e-01
P09603	CSF-1	rs17610659	GTEx_V8_Artery_Aorta	5,751	4.55e-41	3.76e-40	5.31e-02	4.38e-01	5.09e-01
P09603	CSF-1	rs17610659	GTEx_V8_Artery_Coronary	5,750	3.94e-40	2.56e-40	4.59e-01	2.98e-01	2.43e-01
P09603	CSF-1	rs17610659	GTEx_V8_Artery_Tibial	5,751	9.61e-51	8.58e-40	1.12e-11	1.00e+00	6.32e-12
P09603	CSF-1	rs17610659	GTEx_V8_Brain_Amygdala	5,734	5.04e-40	3.16e-40	5.88e-01	3.68e-01	4.40e-02
P09603	CSF-1	rs17610659	GTEx_V8_Brain_Anterior_cingulate_cortex_BA24	5,739	4.78e-40	2.78e-40	5.57e-01	3.24e-01	1.19e-01
P09603	CSF-1	rs17610659	GTEx_V8_Brain_Caudate_basal_ganglia	5,751	5.02e-40	2.87e-40	5.86e-01	3.35e-01	7.96e-02
P09603	CSF-1	rs17610659	GTEx_V8_Brain_Cerebellar_Hemisphere	5,746	2.19e-40	6.05e-40	2.56e-01	7.05e-01	3.92e-02
P09603	CSF-1	rs17610659	GTEx_V8_Brain_Cerebellum	5,750	4.33e-40	2.69e-40	5.05e-01	3.14e-01	1.81e-01
P09603	CSF-1	rs17610659	GTEx_V8_Brain_Cortex	5,751	5.34e-40	2.79e-40	6.23e-01	3.25e-01	5.21e-02
P09603	CSF-1	rs17610659	GTEx_V8_Brain_Frontal_Cortex_BA9	5,749	4.97e-40	2.93e-40	5.79e-01	3.42e-01	7.87e-02
P09603	CSF-1	rs17610659	GTEx_V8_Brain_Hippocampus	5,743	5.40e-40	2.79e-40	6.29e-01	3.25e-01	4.51e-02
P09603	CSF-1	rs17610659	GTEx_V8_Brain_Hypothalamus	5,743	5.47e-40	2.78e-40	6.38e-01	3.24e-01	3.78e-02
P09603	CSF-1	rs17610659	GTEx_V8_Brain_Nucleus_accumbens_basal_ganglia	5,746	5.31e-40	2.97e-40	6.20e-01	3.46e-01	3.43e-02
P09603	CSF-1	rs17610659	GTEx_V8_Brain_Putamen_basal_ganglia	5,747	4.78e-40	3.50e-40	5.57e-01	4.08e-01	3.47e-02
P09603	CSF-1	rs17610659	GTEx_V8_Brain_Spinal_cord_cervical_c-1	5,741	4.97e-40	2.88e-40	5.79e-01	3.36e-01	8.51e-02
P09603	CSF-1	rs17610659	GTEx_V8_Brain_Substantia_nigra	5,731	4.60e-40	3.50e-40	5.36e-01	4.08e-01	5.57e-02
P09603	CSF-1	rs17610659	GTEx_V8_Breast_Mammary_Tissue	5,751	1.89e-44	8.57e-40	2.20e-05	1.00e+00	2.97e-05
P09603	CSF-1	rs17610659	GTEx_V8_Cells_Cultured_fibroblasts	5,751	2.90e-40	5.46e-40	3.38e-01	6.37e-01	2.49e-02
P09603	CSF-1	rs17610659	GTEx_V8_Cells_EBV-transformed_lymphocytes	5,743	5.11e-40	3.14e-40	5.95e-01	3.66e-01	3.89e-02
P09603	CSF-1	rs17610659	GTEx_V8_Colon_Sigmoid	5,751	5.25e-40	2.94e-40	6.12e-01	3.42e-01	4.56e-02
P09603	CSF-1	rs17610659	GTEx_V8_Colon_Transverse	5,751	5.38e-40	2.88e-40	6.28e-01	3.36e-01	3.66e-02
P09603	CSF-1	rs17610659	GTEx_V8_Esophagus_Gastroesophageal_Junction	5,751	5.28e-40	2.96e-40	6.16e-01	3.45e-01	3.89e-02
P09603	CSF-1	rs17610659	GTEx_V8_Esophagus_Mucosa	5,751	1.62e-44	3.70e-42	1.89e-05	3.31e-03	9.97e-01	x
P09603	CSF-1	rs17610659	GTEx_V8_Esophagus_Muscularis	5,751	1.43e-40	7.02e-40	1.66e-01	8.18e-01	1.54e-02
P09603	CSF-1	rs17610659	GTEx_V8_Heart_Atrial_Appendage	5,751	5.27e-40	2.60e-40	6.14e-01	3.03e-01	8.27e-02
P09603	CSF-1	rs17610659	GTEx_V8_Heart_Left_Ventricle	5,751	5.16e-40	2.88e-40	6.02e-01	3.36e-01	6.20e-02
P09603	CSF-1	rs17610659	GTEx_V8_Kidney_Cortex	5,681	5.01e-40	3.05e-40	5.84e-01	3.56e-01	6.03e-02
P09603	CSF-1	rs17610659	GTEx_V8_Liver	5,750	3.61e-40	2.06e-40	4.21e-01	2.39e-01	3.40e-01
P09603	CSF-1	rs17610659	GTEx_V8_Lung	5,751	4.42e-40	3.38e-40	5.16e-01	3.94e-01	9.06e-02
P09603	CSF-1	rs17610659	GTEx_V8_Minor_Salivary_Gland	5,741	4.70e-40	3.23e-40	5.48e-01	3.77e-01	7.47e-02
P09603	CSF-1	rs17610659	GTEx_V8_Muscle_Skeletal	5,751	1.52e-41	1.86e-40	1.77e-02	2.16e-01	7.66e-01	x
P09603	CSF-1	rs17610659	GTEx_V8_Nerve_Tibial	5,751	3.81e-51	8.58e-40	4.44e-12	1.00e+00	1.39e-11
P09603	CSF-1	rs17610659	GTEx_V8_Ovary	5,743	5.18e-40	2.88e-40	6.04e-01	3.35e-01	6.12e-02
P09603	CSF-1	rs17610659	GTEx_V8_Pancreas	5,751	5.56e-40	2.71e-40	6.48e-01	3.16e-01	3.62e-02
P09603	CSF-1	rs17610659	GTEx_V8_Pituitary	5,748	4.66e-40	3.66e-40	5.43e-01	4.27e-01	2.97e-02
P09603	CSF-1	rs17610659	GTEx_V8_Prostate	5,749	5.37e-40	2.83e-40	6.26e-01	3.30e-01	4.33e-02
P09603	CSF-1	rs17610659	GTEx_V8_Skin_Not_Sun_Exposed_Suprapubic	5,751	4.18e-40	3.41e-40	4.87e-01	3.98e-01	1.15e-01
P09603	CSF-1	rs17610659	GTEx_V8_Skin_Sun_Exposed_Lower_leg	5,751	1.21e-40	6.15e-40	1.41e-01	7.17e-01	1.42e-01
P09603	CSF-1	rs17610659	GTEx_V8_Small_Intestine_Terminal_Ileum	5,750	5.09e-40	3.05e-40	5.93e-01	3.56e-01	5.13e-02
P09603	CSF-1	rs17610659	GTEx_V8_Spleen	5,751	4.91e-40	3.35e-40	5.73e-01	3.91e-01	3.65e-02
P09603	CSF-1	rs17610659	GTEx_V8_Stomach	5,751	4.92e-40	2.78e-40	5.74e-01	3.24e-01	1.02e-01
P09603	CSF-1	rs17610659	GTEx_V8_Testis	5,751	5.49e-40	2.80e-40	6.40e-01	3.27e-01	3.26e-02
P09603	CSF-1	rs17610659	GTEx_V8_Thyroid	5,751	4.83e-40	3.07e-40	5.64e-01	3.58e-01	7.87e-02
P09603	CSF-1	rs17610659	GTEx_V8_Uterus	5,735	4.80e-40	3.35e-40	5.59e-01	3.91e-01	5.01e-02
P09603	CSF-1	rs17610659	GTEx_V8_Vagina	5,741	3.79e-40	2.45e-40	4.42e-01	2.86e-01	2.72e-01
P09603	CSF-1	rs17610659	GTEx_V8_Whole_Blood	5,751	5.10e-40	3.10e-40	5.95e-01	3.61e-01	4.38e-02
P28325	CST5	rs4815244	GTEx_V8_Adrenal_Gland	7,697	0.00e+00	0.00e+00	4.87e-01	3.39e-01	1.74e-01
P28325	CST5	rs4815244	GTEx_V8_Esophagus_Gastroesophageal_Junction	7,698	0.00e+00	0.00e+00	3.35e-01	2.59e-01	4.06e-01
P28325	CST5	rs4815244	GTEx_V8_Esophagus_Mucosa	7,698	0.00e+00	0.00e+00	3.67e-01	3.53e-01	2.79e-01
P28325	CST5	rs4815244	GTEx_V8_Esophagus_Muscularis	7,698	0.00e+00	0.00e+00	4.57e-10	1.41e-01	8.59e-01	x
P28325	CST5	rs4815244	GTEx_V8_Kidney_Cortex	7,558	0.00e+00	0.00e+00	5.34e-01	4.22e-01	4.37e-02
P28325	CST5	rs4815244	GTEx_V8_Lung	7,698	0.00e+00	0.00e+00	3.57e-27	9.17e-01	8.29e-02
P28325	CST5	rs4815244	GTEx_V8_Pancreas	7,698	0.00e+00	0.00e+00	1.97e-03	8.66e-03	9.89e-01	x
P28325	CST5	rs4815244	GTEx_V8_Prostate	7,698	0.00e+00	0.00e+00	1.32e-01	1.11e-01	7.56e-01
P78423	CX3CL1	rs671623	GTEx_V8_Adipose_Subcutaneous	7,247	1.08e-60	7.29e-61	5.46e-01	3.69e-01	8.53e-02
P78423	CX3CL1	rs671623	GTEx_V8_Adipose_Visceral_Omentum	7,247	1.06e-60	7.16e-61	5.37e-01	3.62e-01	1.00e-01
P78423	CX3CL1	rs671623	GTEx_V8_Adrenal_Gland	7,246	1.24e-61	1.65e-60	6.30e-02	8.35e-01	1.02e-01
P78423	CX3CL1	rs671623	GTEx_V8_Artery_Aorta	7,247	9.93e-61	7.89e-61	5.02e-01	3.99e-01	9.86e-02
P78423	CX3CL1	rs671623	GTEx_V8_Artery_Coronary	7,244	1.08e-60	8.31e-61	5.48e-01	4.21e-01	3.17e-02
P78423	CX3CL1	rs671623	GTEx_V8_Artery_Tibial	7,247	1.09e-60	7.94e-61	5.53e-01	4.02e-01	4.51e-02
P78423	CX3CL1	rs671623	GTEx_V8_Brain_Amygdala	7,202	1.10e-60	7.89e-61	5.58e-01	3.99e-01	4.29e-02
P78423	CX3CL1	rs671623	GTEx_V8_Brain_Anterior_cingulate_cortex_BA24	7,226	1.04e-60	7.67e-61	5.26e-01	3.88e-01	8.58e-02
P78423	CX3CL1	rs671623	GTEx_V8_Brain_Caudate_basal_ganglia	7,247	9.72e-61	7.67e-61	4.92e-01	3.88e-01	1.20e-01
P78423	CX3CL1	rs671623	GTEx_V8_Brain_Cerebellar_Hemisphere	7,246	7.95e-61	7.75e-61	4.02e-01	3.92e-01	2.06e-01
P78423	CX3CL1	rs671623	GTEx_V8_Brain_Cerebellum	7,244	1.09e-60	7.62e-61	5.53e-01	3.86e-01	6.17e-02
P78423	CX3CL1	rs671623	GTEx_V8_Brain_Cortex	7,247	1.05e-60	7.22e-61	5.33e-01	3.65e-01	1.01e-01
P78423	CX3CL1	rs671623	GTEx_V8_Brain_Frontal_Cortex_BA9	7,246	1.10e-60	7.71e-61	5.57e-01	3.90e-01	5.34e-02
P78423	CX3CL1	rs671623	GTEx_V8_Brain_Hippocampus	7,244	1.07e-60	7.31e-61	5.41e-01	3.70e-01	8.89e-02
P78423	CX3CL1	rs671623	GTEx_V8_Brain_Hypothalamus	7,241	1.05e-60	7.96e-61	5.32e-01	4.03e-01	6.56e-02
P78423	CX3CL1	rs671623	GTEx_V8_Brain_Nucleus_accumbens_basal_ganglia	7,245	1.08e-60	8.06e-61	5.45e-01	4.08e-01	4.66e-02
P78423	CX3CL1	rs671623	GTEx_V8_Brain_Putamen_basal_ganglia	7,246	1.04e-60	7.66e-61	5.28e-01	3.88e-01	8.42e-02
P78423	CX3CL1	rs671623	GTEx_V8_Brain_Spinal_cord_cervical_c-1	7,223	1.07e-60	7.89e-61	5.42e-01	3.99e-01	5.87e-02
P78423	CX3CL1	rs671623	GTEx_V8_Brain_Substantia_nigra	7,220	1.03e-60	8.18e-61	5.22e-01	4.14e-01	6.36e-02
P78423	CX3CL1	rs671623	GTEx_V8_Breast_Mammary_Tissue	7,247	6.36e-61	5.54e-61	3.22e-01	2.80e-01	3.98e-01
P78423	CX3CL1	rs671623	GTEx_V8_Cells_Cultured_fibroblasts	7,247	1.18e-60	7.46e-61	5.96e-01	3.78e-01	2.64e-02
P78423	CX3CL1	rs671623	GTEx_V8_Cells_EBV-transformed_lymphocytes	7,232	1.06e-60	8.28e-61	5.39e-01	4.19e-01	4.22e-02
P78423	CX3CL1	rs671623	GTEx_V8_Colon_Sigmoid	7,247	1.17e-60	7.50e-61	5.91e-01	3.80e-01	2.89e-02
P78423	CX3CL1	rs671623	GTEx_V8_Colon_Transverse	7,247	1.09e-60	7.58e-61	5.50e-01	3.84e-01	6.60e-02
P78423	CX3CL1	rs671623	GTEx_V8_Esophagus_Gastroesophageal_Junction	7,247	1.16e-60	7.47e-61	5.88e-01	3.78e-01	3.43e-02
P78423	CX3CL1	rs671623	GTEx_V8_Esophagus_Mucosa	7,247	1.13e-60	7.92e-61	5.74e-01	4.01e-01	2.51e-02
P78423	CX3CL1	rs671623	GTEx_V8_Esophagus_Muscularis	7,247	1.14e-60	6.93e-61	5.75e-01	3.50e-01	7.41e-02
P78423	CX3CL1	rs671623	GTEx_V8_Heart_Atrial_Appendage	7,247	7.86e-61	6.90e-61	3.98e-01	3.49e-01	2.53e-01
P78423	CX3CL1	rs671623	GTEx_V8_Heart_Left_Ventricle	7,247	3.24e-61	2.48e-61	1.64e-01	1.25e-01	7.11e-01
P78423	CX3CL1	rs671623	GTEx_V8_Kidney_Cortex	7,152	1.11e-60	7.82e-61	5.60e-01	3.96e-01	4.47e-02
P78423	CX3CL1	rs671623	GTEx_V8_Liver	7,244	1.14e-60	7.66e-61	5.78e-01	3.88e-01	3.43e-02
P78423	CX3CL1	rs671623	GTEx_V8_Lung	7,247	7.15e-61	5.98e-61	3.62e-01	3.02e-01	3.36e-01
P78423	CX3CL1	rs671623	GTEx_V8_Minor_Salivary_Gland	7,235	1.11e-60	7.71e-61	5.63e-01	3.90e-01	4.73e-02
P78423	CX3CL1	rs671623	GTEx_V8_Muscle_Skeletal	7,247	1.18e-60	7.47e-61	5.97e-01	3.78e-01	2.45e-02
P78423	CX3CL1	rs671623	GTEx_V8_Nerve_Tibial	7,247	1.18e-60	7.52e-61	5.96e-01	3.81e-01	2.36e-02
P78423	CX3CL1	rs671623	GTEx_V8_Ovary	7,223	1.07e-60	7.40e-61	5.42e-01	3.75e-01	8.35e-02
P78423	CX3CL1	rs671623	GTEx_V8_Pancreas	7,247	1.05e-60	8.24e-61	5.29e-01	4.17e-01	5.38e-02
P78423	CX3CL1	rs671623	GTEx_V8_Pituitary	7,247	1.10e-60	7.84e-61	5.56e-01	3.97e-01	4.75e-02
P78423	CX3CL1	rs671623	GTEx_V8_Prostate	7,247	1.05e-60	8.28e-61	5.31e-01	4.19e-01	5.01e-02
P78423	CX3CL1	rs671623	GTEx_V8_Skin_Not_Sun_Exposed_Suprapubic	7,247	1.13e-60	7.50e-61	5.73e-01	3.80e-01	4.79e-02
P78423	CX3CL1	rs671623	GTEx_V8_Skin_Sun_Exposed_Lower_leg	7,247	1.12e-60	8.13e-61	5.66e-01	4.12e-01	2.23e-02
P78423	CX3CL1	rs671623	GTEx_V8_Small_Intestine_Terminal_Ileum	7,243	1.11e-60	7.78e-61	5.63e-01	3.94e-01	4.34e-02
P78423	CX3CL1	rs671623	GTEx_V8_Spleen	7,247	1.10e-60	7.91e-61	5.57e-01	4.00e-01	4.31e-02
P78423	CX3CL1	rs671623	GTEx_V8_Stomach	7,247	8.07e-61	5.77e-61	4.09e-01	2.92e-01	3.00e-01
P78423	CX3CL1	rs671623	GTEx_V8_Testis	7,247	1.15e-60	7.14e-61	5.83e-01	3.61e-01	5.63e-02
P78423	CX3CL1	rs671623	GTEx_V8_Thyroid	7,247	1.16e-61	1.48e-61	5.85e-02	7.40e-02	8.68e-01	x
P78423	CX3CL1	rs671623	GTEx_V8_Uterus	7,221	1.04e-60	7.79e-61	5.25e-01	3.94e-01	8.14e-02
P78423	CX3CL1	rs671623	GTEx_V8_Vagina	7,229	1.11e-60	7.93e-61	5.63e-01	4.02e-01	3.51e-02
P78423	CX3CL1	rs671623	GTEx_V8_Whole_Blood	7,247	1.09e-60	8.45e-61	5.52e-01	4.28e-01	2.05e-02
P09341	CXCL1	rs1366949	GTEx_V8_Adipose_Subcutaneous	5,123	2.28e-114	1.32e-114	3.49e-01	2.01e-01	4.51e-01
P09341	CXCL1	rs1366949	GTEx_V8_Adipose_Visceral_Omentum	5,123	4.15e-114	2.19e-114	6.33e-01	3.35e-01	3.23e-02
P09341	CXCL1	rs1366949	GTEx_V8_Adrenal_Gland	5,123	4.09e-114	1.93e-114	6.25e-01	2.94e-01	8.07e-02
P09341	CXCL1	rs1366949	GTEx_V8_Artery_Aorta	5,123	3.06e-114	2.82e-114	4.67e-01	4.30e-01	1.03e-01
P09341	CXCL1	rs1366949	GTEx_V8_Artery_Coronary	5,123	4.27e-114	1.98e-114	6.51e-01	3.02e-01	4.64e-02
P09341	CXCL1	rs1366949	GTEx_V8_Artery_Tibial	5,123	3.47e-114	1.62e-114	5.30e-01	2.48e-01	2.22e-01
P09341	CXCL1	rs1366949	GTEx_V8_Brain_Amygdala	5,111	4.14e-114	2.11e-114	6.32e-01	3.23e-01	4.51e-02
P09341	CXCL1	rs1366949	GTEx_V8_Brain_Anterior_cingulate_cortex_BA24	5,120	4.18e-114	2.00e-114	6.38e-01	3.06e-01	5.65e-02
P09341	CXCL1	rs1366949	GTEx_V8_Brain_Caudate_basal_ganglia	5,121	3.27e-114	1.76e-114	4.99e-01	2.69e-01	2.31e-01
P09341	CXCL1	rs1366949	GTEx_V8_Brain_Cerebellar_Hemisphere	5,121	4.11e-114	2.07e-114	6.28e-01	3.16e-01	5.70e-02
P09341	CXCL1	rs1366949	GTEx_V8_Brain_Cerebellum	5,123	3.51e-114	2.69e-114	5.36e-01	4.11e-01	5.32e-02
P09341	CXCL1	rs1366949	GTEx_V8_Brain_Cortex	5,123	3.91e-114	2.18e-114	5.98e-01	3.33e-01	6.89e-02
P09341	CXCL1	rs1366949	GTEx_V8_Brain_Frontal_Cortex_BA9	5,115	4.16e-114	2.08e-114	6.36e-01	3.17e-01	4.67e-02
P09341	CXCL1	rs1366949	GTEx_V8_Brain_Hippocampus	5,122	3.65e-114	2.08e-114	5.57e-01	3.17e-01	1.26e-01
P09341	CXCL1	rs1366949	GTEx_V8_Brain_Hypothalamus	5,122	4.15e-114	2.14e-114	6.34e-01	3.26e-01	3.97e-02
P09341	CXCL1	rs1366949	GTEx_V8_Brain_Nucleus_accumbens_basal_ganglia	5,123	4.04e-114	2.25e-114	6.17e-01	3.44e-01	3.89e-02
P09341	CXCL1	rs1366949	GTEx_V8_Brain_Putamen_basal_ganglia	5,122	3.87e-114	1.97e-114	5.91e-01	3.01e-01	1.08e-01
P09341	CXCL1	rs1366949	GTEx_V8_Brain_Spinal_cord_cervical_c-1	5,117	3.93e-114	1.97e-114	6.01e-01	3.01e-01	9.88e-02
P09341	CXCL1	rs1366949	GTEx_V8_Brain_Substantia_nigra	5,104	3.81e-114	2.47e-114	5.82e-01	3.76e-01	4.15e-02
P09341	CXCL1	rs1366949	GTEx_V8_Breast_Mammary_Tissue	5,123	4.53e-114	1.80e-114	6.92e-01	2.75e-01	3.23e-02
P09341	CXCL1	rs1366949	GTEx_V8_Cells_Cultured_fibroblasts	5,123	3.30e-114	1.64e-114	5.04e-01	2.50e-01	2.45e-01
P09341	CXCL1	rs1366949	GTEx_V8_Cells_EBV-transformed_lymphocytes	5,117	4.11e-114	2.16e-114	6.28e-01	3.30e-01	4.13e-02
P09341	CXCL1	rs1366949	GTEx_V8_Colon_Sigmoid	5,123	4.38e-114	1.90e-114	6.70e-01	2.90e-01	4.02e-02
P09341	CXCL1	rs1366949	GTEx_V8_Colon_Transverse	5,123	4.32e-114	1.87e-114	6.59e-01	2.85e-01	5.55e-02
P09341	CXCL1	rs1366949	GTEx_V8_Esophagus_Gastroesophageal_Junction	5,123	2.96e-115	2.92e-115	4.52e-02	4.37e-02	9.11e-01	x
P09341	CXCL1	rs1366949	GTEx_V8_Esophagus_Mucosa	5,123	4.30e-114	2.06e-114	6.57e-01	3.15e-01	2.84e-02
P09341	CXCL1	rs1366949	GTEx_V8_Esophagus_Muscularis	5,123	4.00e-114	1.80e-114	6.11e-01	2.75e-01	1.14e-01
P09341	CXCL1	rs1366949	GTEx_V8_Heart_Atrial_Appendage	5,123	4.40e-114	1.91e-114	6.72e-01	2.92e-01	3.66e-02
P09341	CXCL1	rs1366949	GTEx_V8_Heart_Left_Ventricle	5,123	3.20e-115	1.70e-114	4.89e-02	2.58e-01	6.93e-01
P09341	CXCL1	rs1366949	GTEx_V8_Kidney_Cortex	5,027	4.12e-114	2.03e-114	6.29e-01	3.11e-01	6.07e-02
P09341	CXCL1	rs1366949	GTEx_V8_Liver	5,120	4.29e-114	2.00e-114	6.55e-01	3.05e-01	3.95e-02
P09341	CXCL1	rs1366949	GTEx_V8_Lung	5,123	4.53e-114	1.83e-114	6.91e-01	2.79e-01	3.00e-02
P09341	CXCL1	rs1366949	GTEx_V8_Minor_Salivary_Gland	5,113	4.26e-114	2.01e-114	6.50e-01	3.07e-01	4.35e-02
P09341	CXCL1	rs1366949	GTEx_V8_Muscle_Skeletal	5,123	3.87e-114	1.66e-114	5.90e-01	2.54e-01	1.56e-01
P09341	CXCL1	rs1366949	GTEx_V8_Nerve_Tibial	5,123	4.28e-114	2.06e-114	6.54e-01	3.14e-01	3.18e-02
P09341	CXCL1	rs1366949	GTEx_V8_Ovary	5,114	4.23e-114	1.93e-114	6.47e-01	2.95e-01	5.86e-02
P09341	CXCL1	rs1366949	GTEx_V8_Pancreas	5,123	3.87e-114	2.43e-114	5.91e-01	3.71e-01	3.78e-02
P09341	CXCL1	rs1366949	GTEx_V8_Pituitary	5,123	3.10e-114	1.94e-114	4.73e-01	2.96e-01	2.31e-01
P09341	CXCL1	rs1366949	GTEx_V8_Prostate	5,123	4.31e-114	1.94e-114	6.58e-01	2.97e-01	4.58e-02
P09341	CXCL1	rs1366949	GTEx_V8_Skin_Not_Sun_Exposed_Suprapubic	5,123	4.53e-114	1.82e-114	6.92e-01	2.79e-01	2.96e-02
P09341	CXCL1	rs1366949	GTEx_V8_Skin_Sun_Exposed_Lower_leg	5,123	4.35e-114	2.02e-114	6.64e-01	3.09e-01	2.75e-02
P09341	CXCL1	rs1366949	GTEx_V8_Small_Intestine_Terminal_Ileum	5,115	4.17e-114	2.10e-114	6.38e-01	3.20e-01	4.21e-02
P09341	CXCL1	rs1366949	GTEx_V8_Spleen	5,123	4.04e-114	2.27e-114	6.17e-01	3.46e-01	3.67e-02
P09341	CXCL1	rs1366949	GTEx_V8_Stomach	5,123	4.35e-114	1.97e-114	6.64e-01	3.01e-01	3.50e-02
P09341	CXCL1	rs1366949	GTEx_V8_Testis	5,123	4.20e-114	1.91e-114	6.41e-01	2.92e-01	6.65e-02
P09341	CXCL1	rs1366949	GTEx_V8_Thyroid	5,123	4.49e-114	1.87e-114	6.86e-01	2.85e-01	2.89e-02
P09341	CXCL1	rs1366949	GTEx_V8_Uterus	5,090	4.15e-114	2.09e-114	6.34e-01	3.20e-01	4.60e-02
P09341	CXCL1	rs1366949	GTEx_V8_Vagina	5,106	4.16e-114	2.09e-114	6.35e-01	3.19e-01	4.64e-02
P09341	CXCL1	rs1366949	GTEx_V8_Whole_Blood	5,123	1.77e-114	3.82e-114	2.71e-01	5.83e-01	1.46e-01
P02778	CXCL10	rs11548618	GTEx_V8_Adipose_Subcutaneous	7,254	3.34e-47	2.69e-47	5.23e-01	4.21e-01	5.56e-02
P02778	CXCL10	rs11548618	GTEx_V8_Adipose_Visceral_Omentum	7,254	3.79e-47	2.12e-47	5.94e-01	3.32e-01	7.40e-02
P02778	CXCL10	rs11548618	GTEx_V8_Adrenal_Gland	7,254	3.56e-47	2.48e-47	5.57e-01	3.88e-01	5.45e-02
P02778	CXCL10	rs11548618	GTEx_V8_Artery_Aorta	7,254	3.66e-47	2.39e-47	5.72e-01	3.75e-01	5.32e-02
P02778	CXCL10	rs11548618	GTEx_V8_Artery_Coronary	7,254	3.47e-47	2.55e-47	5.44e-01	4.00e-01	5.66e-02
P02778	CXCL10	rs11548618	GTEx_V8_Artery_Tibial	7,254	3.31e-47	2.78e-47	5.18e-01	4.35e-01	4.66e-02
P02778	CXCL10	rs11548618	GTEx_V8_Brain_Amygdala	7,250	3.64e-47	2.40e-47	5.70e-01	3.75e-01	5.51e-02
P02778	CXCL10	rs11548618	GTEx_V8_Brain_Anterior_cingulate_cortex_BA24	7,251	3.60e-47	2.45e-47	5.63e-01	3.84e-01	5.33e-02
P02778	CXCL10	rs11548618	GTEx_V8_Brain_Caudate_basal_ganglia	7,253	3.66e-47	2.39e-47	5.72e-01	3.74e-01	5.40e-02
P02778	CXCL10	rs11548618	GTEx_V8_Brain_Cerebellar_Hemisphere	7,251	3.63e-47	2.41e-47	5.68e-01	3.77e-01	5.52e-02
P02778	CXCL10	rs11548618	GTEx_V8_Brain_Cerebellum	7,254	3.51e-47	2.47e-47	5.50e-01	3.87e-01	6.32e-02
P02778	CXCL10	rs11548618	GTEx_V8_Brain_Cortex	7,252	3.70e-47	2.32e-47	5.79e-01	3.63e-01	5.72e-02
P02778	CXCL10	rs11548618	GTEx_V8_Brain_Frontal_Cortex_BA9	7,253	3.63e-47	2.41e-47	5.68e-01	3.78e-01	5.46e-02
P02778	CXCL10	rs11548618	GTEx_V8_Brain_Hippocampus	7,254	3.63e-47	2.40e-47	5.68e-01	3.76e-01	5.55e-02
P02778	CXCL10	rs11548618	GTEx_V8_Brain_Hypothalamus	7,250	3.47e-47	2.59e-47	5.43e-01	4.05e-01	5.20e-02
P02778	CXCL10	rs11548618	GTEx_V8_Brain_Nucleus_accumbens_basal_ganglia	7,254	3.31e-47	2.76e-47	5.19e-01	4.32e-01	4.91e-02
P02778	CXCL10	rs11548618	GTEx_V8_Brain_Putamen_basal_ganglia	7,253	3.52e-47	2.53e-47	5.50e-01	3.97e-01	5.28e-02
P02778	CXCL10	rs11548618	GTEx_V8_Brain_Spinal_cord_cervical_c-1	7,243	3.47e-47	2.57e-47	5.44e-01	4.03e-01	5.38e-02
P02778	CXCL10	rs11548618	GTEx_V8_Brain_Substantia_nigra	7,235	3.57e-47	2.47e-47	5.59e-01	3.87e-01	5.45e-02
P02778	CXCL10	rs11548618	GTEx_V8_Breast_Mammary_Tissue	7,254	3.59e-47	2.42e-47	5.62e-01	3.79e-01	5.83e-02
P02778	CXCL10	rs11548618	GTEx_V8_Cells_EBV-transformed_lymphocytes	7,243	4.08e-49	6.34e-47	6.38e-03	9.93e-01	6.59e-04
P02778	CXCL10	rs11548618	GTEx_V8_Colon_Sigmoid	7,254	2.93e-47	3.15e-47	4.59e-01	4.93e-01	4.78e-02
P02778	CXCL10	rs11548618	GTEx_V8_Colon_Transverse	7,254	3.80e-47	2.22e-47	5.95e-01	3.48e-01	5.65e-02
P02778	CXCL10	rs11548618	GTEx_V8_Esophagus_Gastroesophageal_Junction	7,254	3.54e-47	2.48e-47	5.53e-01	3.89e-01	5.81e-02
P02778	CXCL10	rs11548618	GTEx_V8_Esophagus_Mucosa	7,254	3.68e-47	2.32e-47	5.76e-01	3.63e-01	6.10e-02
P02778	CXCL10	rs11548618	GTEx_V8_Esophagus_Muscularis	7,254	3.51e-47	2.55e-47	5.50e-01	3.99e-01	5.07e-02
P02778	CXCL10	rs11548618	GTEx_V8_Heart_Atrial_Appendage	7,254	3.46e-47	2.60e-47	5.41e-01	4.07e-01	5.22e-02
P02778	CXCL10	rs11548618	GTEx_V8_Heart_Left_Ventricle	7,254	3.80e-47	2.23e-47	5.95e-01	3.49e-01	5.61e-02
P02778	CXCL10	rs11548618	GTEx_V8_Kidney_Cortex	7,149	4.01e-27	2.99e-27	5.40e-01	4.03e-01	5.75e-02
P02778	CXCL10	rs11548618	GTEx_V8_Liver	7,252	3.54e-47	2.49e-47	5.54e-01	3.90e-01	5.62e-02
P02778	CXCL10	rs11548618	GTEx_V8_Lung	7,254	2.45e-47	3.70e-47	3.84e-01	5.80e-01	3.62e-02
P02778	CXCL10	rs11548618	GTEx_V8_Minor_Salivary_Gland	7,243	3.38e-47	2.68e-47	5.28e-01	4.20e-01	5.18e-02
P02778	CXCL10	rs11548618	GTEx_V8_Muscle_Skeletal	7,254	3.63e-47	2.44e-47	5.68e-01	3.82e-01	4.99e-02
P02778	CXCL10	rs11548618	GTEx_V8_Nerve_Tibial	7,254	3.75e-47	2.30e-47	5.87e-01	3.60e-01	5.24e-02
P02778	CXCL10	rs11548618	GTEx_V8_Ovary	7,251	3.51e-47	2.53e-47	5.49e-01	3.97e-01	5.46e-02
P02778	CXCL10	rs11548618	GTEx_V8_Pancreas	7,254	3.40e-47	2.66e-47	5.33e-01	4.16e-01	5.10e-02
P02778	CXCL10	rs11548618	GTEx_V8_Pituitary	7,254	3.65e-47	2.33e-47	5.72e-01	3.64e-01	6.37e-02
P02778	CXCL10	rs11548618	GTEx_V8_Prostate	7,254	3.57e-47	2.45e-47	5.59e-01	3.84e-01	5.70e-02
P02778	CXCL10	rs11548618	GTEx_V8_Skin_Not_Sun_Exposed_Suprapubic	7,254	3.68e-47	2.38e-47	5.75e-01	3.73e-01	5.21e-02
P02778	CXCL10	rs11548618	GTEx_V8_Skin_Sun_Exposed_Lower_leg	7,254	3.37e-47	2.67e-47	5.28e-01	4.18e-01	5.43e-02
P02778	CXCL10	rs11548618	GTEx_V8_Small_Intestine_Terminal_Ileum	7,252	3.46e-47	2.57e-47	5.42e-01	4.02e-01	5.57e-02
P02778	CXCL10	rs11548618	GTEx_V8_Spleen	7,254	3.42e-47	2.63e-47	5.35e-01	4.12e-01	5.24e-02
P02778	CXCL10	rs11548618	GTEx_V8_Stomach	7,254	3.36e-47	2.67e-47	5.26e-01	4.18e-01	5.62e-02
P02778	CXCL10	rs11548618	GTEx_V8_Testis	7,254	1.16e-47	5.12e-47	1.81e-01	8.02e-01	1.74e-02
P02778	CXCL10	rs11548618	GTEx_V8_Thyroid	7,254	3.59e-47	2.42e-47	5.62e-01	3.79e-01	5.93e-02
P02778	CXCL10	rs11548618	GTEx_V8_Uterus	7,247	3.55e-47	2.49e-47	5.56e-01	3.90e-01	5.40e-02
P02778	CXCL10	rs11548618	GTEx_V8_Vagina	7,250	3.42e-47	2.63e-47	5.36e-01	4.12e-01	5.27e-02
P02778	CXCL10	rs11548618	GTEx_V8_Whole_Blood	7,254	3.85e-47	2.18e-47	6.03e-01	3.42e-01	5.51e-02
O14625	CXCL11	rs6827617	GTEx_V8_Adipose_Subcutaneous	7,267	2.66e-42	2.02e-42	5.53e-01	4.19e-01	2.78e-02
O14625	CXCL11	rs6827617	GTEx_V8_Adipose_Visceral_Omentum	7,267	3.00e-42	1.69e-42	6.23e-01	3.52e-01	2.54e-02
O14625	CXCL11	rs6827617	GTEx_V8_Adrenal_Gland	7,267	2.69e-42	1.90e-42	5.58e-01	3.94e-01	4.72e-02
O14625	CXCL11	rs6827617	GTEx_V8_Artery_Aorta	7,267	2.47e-42	1.80e-42	5.14e-01	3.74e-01	1.12e-01
O14625	CXCL11	rs6827617	GTEx_V8_Artery_Coronary	7,267	2.66e-42	1.96e-42	5.52e-01	4.06e-01	4.18e-02
O14625	CXCL11	rs6827617	GTEx_V8_Artery_Tibial	7,267	2.65e-42	1.99e-42	5.51e-01	4.14e-01	3.48e-02
O14625	CXCL11	rs6827617	GTEx_V8_Brain_Amygdala	7,263	2.60e-42	1.65e-42	5.40e-01	3.42e-01	1.18e-01
O14625	CXCL11	rs6827617	GTEx_V8_Brain_Anterior_cingulate_cortex_BA24	7,264	2.72e-42	1.90e-42	5.65e-01	3.96e-01	4.00e-02
O14625	CXCL11	rs6827617	GTEx_V8_Brain_Caudate_basal_ganglia	7,266	2.64e-42	1.70e-42	5.48e-01	3.52e-01	9.99e-02
O14625	CXCL11	rs6827617	GTEx_V8_Brain_Cerebellar_Hemisphere	7,264	2.84e-42	1.79e-42	5.91e-01	3.72e-01	3.68e-02
O14625	CXCL11	rs6827617	GTEx_V8_Brain_Cerebellum	7,267	5.16e-43	3.62e-42	1.07e-01	7.52e-01	1.41e-01
O14625	CXCL11	rs6827617	GTEx_V8_Brain_Cortex	7,265	2.57e-42	1.79e-42	5.34e-01	3.71e-01	9.49e-02
O14625	CXCL11	rs6827617	GTEx_V8_Brain_Frontal_Cortex_BA9	7,266	2.64e-42	1.80e-42	5.49e-01	3.74e-01	7.72e-02
O14625	CXCL11	rs6827617	GTEx_V8_Brain_Hippocampus	7,267	2.69e-42	1.95e-42	5.60e-01	4.04e-01	3.59e-02
O14625	CXCL11	rs6827617	GTEx_V8_Brain_Hypothalamus	7,263	2.26e-42	1.84e-42	4.70e-01	3.82e-01	1.49e-01
O14625	CXCL11	rs6827617	GTEx_V8_Brain_Nucleus_accumbens_basal_ganglia	7,267	2.46e-42	1.74e-42	5.11e-01	3.61e-01	1.28e-01
O14625	CXCL11	rs6827617	GTEx_V8_Brain_Putamen_basal_ganglia	7,266	2.36e-42	1.99e-42	4.91e-01	4.14e-01	9.45e-02
O14625	CXCL11	rs6827617	GTEx_V8_Brain_Spinal_cord_cervical_c-1	7,256	1.38e-42	1.22e-42	2.87e-01	2.54e-01	4.60e-01
O14625	CXCL11	rs6827617	GTEx_V8_Brain_Substantia_nigra	7,248	2.29e-42	1.83e-42	4.76e-01	3.81e-01	1.43e-01
O14625	CXCL11	rs6827617	GTEx_V8_Breast_Mammary_Tissue	7,267	2.79e-42	1.77e-42	5.79e-01	3.68e-01	5.24e-02
O14625	CXCL11	rs6827617	GTEx_V8_Colon_Sigmoid	7,267	2.62e-42	1.96e-42	5.45e-01	4.08e-01	4.71e-02
O14625	CXCL11	rs6827617	GTEx_V8_Colon_Transverse	7,267	2.90e-42	1.76e-42	6.02e-01	3.66e-01	3.19e-02
O14625	CXCL11	rs6827617	GTEx_V8_Esophagus_Gastroesophageal_Junction	7,267	2.65e-42	1.87e-42	5.51e-01	3.90e-01	5.91e-02
O14625	CXCL11	rs6827617	GTEx_V8_Esophagus_Mucosa	7,267	2.99e-42	1.70e-42	6.21e-01	3.54e-01	2.55e-02
O14625	CXCL11	rs6827617	GTEx_V8_Esophagus_Muscularis	7,267	2.95e-42	1.75e-42	6.12e-01	3.63e-01	2.44e-02
O14625	CXCL11	rs6827617	GTEx_V8_Heart_Atrial_Appendage	7,267	2.84e-42	1.84e-42	5.90e-01	3.83e-01	2.74e-02
O14625	CXCL11	rs6827617	GTEx_V8_Heart_Left_Ventricle	7,267	2.93e-42	1.75e-42	6.10e-01	3.63e-01	2.75e-02
O14625	CXCL11	rs6827617	GTEx_V8_Kidney_Cortex	7,162	2.54e-42	2.03e-42	5.28e-01	4.22e-01	5.02e-02
O14625	CXCL11	rs6827617	GTEx_V8_Liver	7,265	2.79e-42	1.85e-42	5.80e-01	3.85e-01	3.48e-02
O14625	CXCL11	rs6827617	GTEx_V8_Lung	7,267	2.71e-42	2.00e-42	5.62e-01	4.16e-01	2.17e-02
O14625	CXCL11	rs6827617	GTEx_V8_Minor_Salivary_Gland	7,256	2.74e-42	1.91e-42	5.69e-01	3.96e-01	3.46e-02
O14625	CXCL11	rs6827617	GTEx_V8_Muscle_Skeletal	7,267	2.93e-42	1.77e-42	6.10e-01	3.68e-01	2.21e-02
O14625	CXCL11	rs6827617	GTEx_V8_Nerve_Tibial	7,267	2.52e-42	2.16e-42	5.24e-01	4.49e-01	2.76e-02
O14625	CXCL11	rs6827617	GTEx_V8_Ovary	7,264	2.79e-42	1.86e-42	5.79e-01	3.87e-01	3.33e-02
O14625	CXCL11	rs6827617	GTEx_V8_Pancreas	7,267	6.47e-117	4.69e-42	1.34e-75	9.75e-01	2.48e-02
O14625	CXCL11	rs6827617	GTEx_V8_Pituitary	7,267	2.03e-42	1.87e-42	4.22e-01	3.88e-01	1.90e-01
O14625	CXCL11	rs6827617	GTEx_V8_Prostate	7,267	2.54e-42	2.00e-42	5.29e-01	4.16e-01	5.56e-02
O14625	CXCL11	rs6827617	GTEx_V8_Skin_Not_Sun_Exposed_Suprapubic	7,267	2.62e-42	2.08e-42	5.44e-01	4.31e-01	2.47e-02
O14625	CXCL11	rs6827617	GTEx_V8_Skin_Sun_Exposed_Lower_leg	7,267	2.77e-42	1.79e-42	5.76e-01	3.73e-01	5.12e-02
O14625	CXCL11	rs6827617	GTEx_V8_Small_Intestine_Terminal_Ileum	7,265	2.19e-42	2.33e-42	4.55e-01	4.84e-01	6.04e-02
O14625	CXCL11	rs6827617	GTEx_V8_Spleen	7,267	8.06e-43	3.93e-42	1.68e-01	8.17e-01	1.49e-02
O14625	CXCL11	rs6827617	GTEx_V8_Stomach	7,267	2.45e-42	1.99e-42	5.09e-01	4.14e-01	7.62e-02
O14625	CXCL11	rs6827617	GTEx_V8_Testis	7,267	6.45e-43	2.17e-42	1.34e-01	4.50e-01	4.16e-01
O14625	CXCL11	rs6827617	GTEx_V8_Thyroid	7,267	2.40e-42	2.22e-42	4.98e-01	4.61e-01	4.05e-02
O14625	CXCL11	rs6827617	GTEx_V8_Uterus	7,260	2.77e-42	1.87e-42	5.75e-01	3.88e-01	3.73e-02
O14625	CXCL11	rs6827617	GTEx_V8_Vagina	7,263	2.60e-42	1.83e-42	5.40e-01	3.81e-01	7.92e-02
P42830	CXCL5	rs450373	GTEx_V8_Adipose_Subcutaneous	4,898	7.21e-164	2.97e-164	6.45e-01	2.65e-01	9.03e-02
P42830	CXCL5	rs450373	GTEx_V8_Adipose_Visceral_Omentum	4,898	7.55e-164	3.12e-164	6.75e-01	2.79e-01	4.61e-02
P42830	CXCL5	rs450373	GTEx_V8_Adrenal_Gland	4,898	7.25e-164	3.39e-164	6.48e-01	3.03e-01	4.85e-02
P42830	CXCL5	rs450373	GTEx_V8_Artery_Aorta	4,898	7.57e-164	3.16e-164	6.77e-01	2.83e-01	4.05e-02
P42830	CXCL5	rs450373	GTEx_V8_Artery_Coronary	4,898	7.06e-164	3.29e-164	6.32e-01	2.94e-01	7.42e-02
P42830	CXCL5	rs450373	GTEx_V8_Artery_Tibial	4,898	4.01e-164	6.45e-164	3.59e-01	5.77e-01	6.44e-02
P42830	CXCL5	rs450373	GTEx_V8_Brain_Amygdala	4,884	7.06e-164	3.43e-164	6.31e-01	3.07e-01	6.18e-02
P42830	CXCL5	rs450373	GTEx_V8_Brain_Anterior_cingulate_cortex_BA24	4,894	6.93e-164	3.68e-164	6.20e-01	3.29e-01	5.13e-02
P42830	CXCL5	rs450373	GTEx_V8_Brain_Caudate_basal_ganglia	4,896	5.98e-164	2.71e-164	5.35e-01	2.42e-01	2.23e-01
P42830	CXCL5	rs450373	GTEx_V8_Brain_Cerebellar_Hemisphere	4,897	7.12e-164	3.38e-164	6.36e-01	3.02e-01	6.13e-02
P42830	CXCL5	rs450373	GTEx_V8_Brain_Cerebellum	4,898	7.10e-164	3.02e-164	6.35e-01	2.70e-01	9.57e-02
P42830	CXCL5	rs450373	GTEx_V8_Brain_Cortex	4,898	7.31e-164	3.20e-164	6.54e-01	2.86e-01	6.03e-02
P42830	CXCL5	rs450373	GTEx_V8_Brain_Frontal_Cortex_BA9	4,893	6.93e-164	3.35e-164	6.20e-01	2.99e-01	8.07e-02
P42830	CXCL5	rs450373	GTEx_V8_Brain_Hippocampus	4,895	6.13e-164	2.85e-164	5.48e-01	2.54e-01	1.98e-01
P42830	CXCL5	rs450373	GTEx_V8_Brain_Hypothalamus	4,896	7.31e-164	3.19e-164	6.54e-01	2.85e-01	6.08e-02
P42830	CXCL5	rs450373	GTEx_V8_Brain_Nucleus_accumbens_basal_ganglia	4,898	6.24e-164	3.36e-164	5.58e-01	3.00e-01	1.42e-01
P42830	CXCL5	rs450373	GTEx_V8_Brain_Putamen_basal_ganglia	4,897	6.47e-164	4.18e-164	5.79e-01	3.74e-01	4.73e-02
P42830	CXCL5	rs450373	GTEx_V8_Brain_Spinal_cord_cervical_c-1	4,891	7.12e-164	3.48e-164	6.37e-01	3.11e-01	5.23e-02
P42830	CXCL5	rs450373	GTEx_V8_Brain_Substantia_nigra	4,878	7.05e-164	3.36e-164	6.30e-01	3.01e-01	6.91e-02
P42830	CXCL5	rs450373	GTEx_V8_Breast_Mammary_Tissue	4,898	7.49e-164	3.09e-164	6.70e-01	2.77e-01	5.36e-02
P42830	CXCL5	rs450373	GTEx_V8_Cells_Cultured_fibroblasts	4,898	3.64e-164	2.06e-164	3.25e-01	1.83e-01	4.91e-01
P42830	CXCL5	rs450373	GTEx_V8_Cells_EBV-transformed_lymphocytes	4,893	7.02e-164	3.52e-164	6.28e-01	3.15e-01	5.76e-02
P42830	CXCL5	rs450373	GTEx_V8_Colon_Sigmoid	4,898	7.48e-164	3.10e-164	6.69e-01	2.77e-01	5.45e-02
P42830	CXCL5	rs450373	GTEx_V8_Colon_Transverse	4,898	4.28e-167	7.56e-166	3.83e-04	5.76e-03	9.94e-01	x
P42830	CXCL5	rs450373	GTEx_V8_Esophagus_Gastroesophageal_Junction	4,898	6.41e-164	3.14e-164	5.73e-01	2.81e-01	1.47e-01
P42830	CXCL5	rs450373	GTEx_V8_Esophagus_Mucosa	4,898	7.28e-164	3.52e-164	6.51e-01	3.15e-01	3.42e-02
P42830	CXCL5	rs450373	GTEx_V8_Esophagus_Muscularis	4,898	7.02e-164	3.43e-164	6.28e-01	3.07e-01	6.58e-02
P42830	CXCL5	rs450373	GTEx_V8_Heart_Atrial_Appendage	4,898	6.51e-164	3.76e-164	5.82e-01	3.36e-01	8.21e-02
P42830	CXCL5	rs450373	GTEx_V8_Heart_Left_Ventricle	4,898	5.62e-164	2.78e-164	5.03e-01	2.48e-01	2.49e-01
P42830	CXCL5	rs450373	GTEx_V8_Kidney_Cortex	4,815	6.35e-164	3.78e-164	5.67e-01	3.38e-01	9.45e-02
P42830	CXCL5	rs450373	GTEx_V8_Liver	4,895	7.38e-164	3.25e-164	6.60e-01	2.90e-01	4.96e-02
P42830	CXCL5	rs450373	GTEx_V8_Lung	4,898	7.39e-164	3.11e-164	6.60e-01	2.78e-01	6.15e-02
P42830	CXCL5	rs450373	GTEx_V8_Minor_Salivary_Gland	4,889	4.99e-165	1.06e-163	4.46e-02	9.44e-01	1.11e-02
P42830	CXCL5	rs450373	GTEx_V8_Nerve_Tibial	4,898	7.25e-164	3.18e-164	6.49e-01	2.84e-01	6.70e-02
P42830	CXCL5	rs450373	GTEx_V8_Ovary	4,889	7.18e-164	3.20e-164	6.42e-01	2.86e-01	7.18e-02
P42830	CXCL5	rs450373	GTEx_V8_Pancreas	4,898	6.93e-164	3.64e-164	6.20e-01	3.25e-01	5.53e-02
P42830	CXCL5	rs450373	GTEx_V8_Pituitary	4,898	7.02e-164	3.27e-164	6.28e-01	2.93e-01	7.92e-02
P42830	CXCL5	rs450373	GTEx_V8_Prostate	4,898	7.36e-164	3.32e-164	6.58e-01	2.96e-01	4.57e-02
P42830	CXCL5	rs450373	GTEx_V8_Skin_Not_Sun_Exposed_Suprapubic	4,898	7.80e-164	2.91e-164	6.97e-01	2.60e-01	4.26e-02
P42830	CXCL5	rs450373	GTEx_V8_Skin_Sun_Exposed_Lower_leg	4,898	6.16e-164	4.72e-164	5.51e-01	4.22e-01	2.72e-02
P42830	CXCL5	rs450373	GTEx_V8_Small_Intestine_Terminal_Ileum	4,890	7.11e-164	3.45e-164	6.35e-01	3.08e-01	5.62e-02
P42830	CXCL5	rs450373	GTEx_V8_Spleen	4,898	1.16e-164	1.13e-164	1.03e-01	1.00e-01	7.96e-01
P42830	CXCL5	rs450373	GTEx_V8_Stomach	4,898	7.26e-164	3.10e-164	6.50e-01	2.77e-01	7.32e-02
P42830	CXCL5	rs450373	GTEx_V8_Testis	4,898	7.20e-164	3.45e-164	6.44e-01	3.09e-01	4.71e-02
P42830	CXCL5	rs450373	GTEx_V8_Thyroid	4,898	7.52e-164	3.02e-164	6.72e-01	2.70e-01	5.81e-02
P42830	CXCL5	rs450373	GTEx_V8_Uterus	4,866	6.71e-164	3.94e-164	6.00e-01	3.52e-01	4.78e-02
P42830	CXCL5	rs450373	GTEx_V8_Vagina	4,881	7.38e-164	3.24e-164	6.60e-01	2.90e-01	5.09e-02
P42830	CXCL5	rs450373	GTEx_V8_Whole_Blood	4,898	1.15e-180	1.14e-165	1.03e-17	9.24e-03	9.91e-01	x
P80162	CXCL6	rs16850073	GTEx_V8_Adipose_Visceral_Omentum	5,224	0.00e+00	0.00e+00	5.71e-04	8.83e-03	9.91e-01	x
P80162	CXCL6	rs16850073	GTEx_V8_Adrenal_Gland	5,224	0.00e+00	0.00e+00	6.32e-01	3.00e-01	6.82e-02
P80162	CXCL6	rs16850073	GTEx_V8_Artery_Aorta	5,224	0.00e+00	0.00e+00	6.55e-01	3.13e-01	3.19e-02
P80162	CXCL6	rs16850073	GTEx_V8_Artery_Coronary	5,224	0.00e+00	0.00e+00	6.49e-01	3.01e-01	4.99e-02
P80162	CXCL6	rs16850073	GTEx_V8_Brain_Anterior_cingulate_cortex_BA24	5,221	0.00e+00	0.00e+00	6.23e-01	3.15e-01	6.27e-02
P80162	CXCL6	rs16850073	GTEx_V8_Brain_Caudate_basal_ganglia	5,222	0.00e+00	0.00e+00	6.01e-01	3.63e-01	3.67e-02
P80162	CXCL6	rs16850073	GTEx_V8_Brain_Cortex	5,224	0.00e+00	0.00e+00	3.89e-01	1.93e-01	4.18e-01
P80162	CXCL6	rs16850073	GTEx_V8_Brain_Frontal_Cortex_BA9	5,216	0.00e+00	0.00e+00	4.71e-01	3.14e-01	2.15e-01
P80162	CXCL6	rs16850073	GTEx_V8_Brain_Hippocampus	5,223	0.00e+00	0.00e+00	6.50e-01	3.07e-01	4.33e-02
P80162	CXCL6	rs16850073	GTEx_V8_Brain_Hypothalamus	5,222	0.00e+00	0.00e+00	6.36e-01	3.15e-01	4.83e-02
P80162	CXCL6	rs16850073	GTEx_V8_Brain_Putamen_basal_ganglia	5,223	0.00e+00	0.00e+00	6.28e-01	3.14e-01	5.79e-02
P80162	CXCL6	rs16850073	GTEx_V8_Brain_Spinal_cord_cervical_c-1	5,218	0.00e+00	0.00e+00	6.25e-01	3.29e-01	4.64e-02
P80162	CXCL6	rs16850073	GTEx_V8_Brain_Substantia_nigra	5,205	0.00e+00	0.00e+00	6.31e-01	3.20e-01	4.93e-02
P80162	CXCL6	rs16850073	GTEx_V8_Breast_Mammary_Tissue	5,224	0.00e+00	0.00e+00	5.48e-01	3.97e-01	5.57e-02
P80162	CXCL6	rs16850073	GTEx_V8_Cells_Cultured_fibroblasts	5,224	0.00e+00	0.00e+00	2.08e-05	3.54e-02	9.65e-01	x
P80162	CXCL6	rs16850073	GTEx_V8_Colon_Sigmoid	5,224	0.00e+00	0.00e+00	6.55e-01	2.85e-01	5.97e-02
P80162	CXCL6	rs16850073	GTEx_V8_Colon_Transverse	5,224	0.00e+00	0.00e+00	6.36e-01	3.28e-01	3.62e-02
P80162	CXCL6	rs16850073	GTEx_V8_Esophagus_Gastroesophageal_Junction	5,224	0.00e+00	0.00e+00	4.93e-01	2.81e-01	2.26e-01
P80162	CXCL6	rs16850073	GTEx_V8_Esophagus_Mucosa	5,224	0.00e+00	0.00e+00	6.08e-01	2.94e-01	9.76e-02
P80162	CXCL6	rs16850073	GTEx_V8_Esophagus_Muscularis	5,224	0.00e+00	0.00e+00	6.03e-01	2.73e-01	1.24e-01
P80162	CXCL6	rs16850073	GTEx_V8_Heart_Atrial_Appendage	5,224	0.00e+00	0.00e+00	5.56e-01	2.68e-01	1.76e-01
P80162	CXCL6	rs16850073	GTEx_V8_Heart_Left_Ventricle	5,224	0.00e+00	0.00e+00	6.41e-01	3.22e-01	3.67e-02
P80162	CXCL6	rs16850073	GTEx_V8_Kidney_Cortex	5,125	0.00e+00	0.00e+00	1.39e-01	1.75e-01	6.86e-01
P80162	CXCL6	rs16850073	GTEx_V8_Liver	5,221	0.00e+00	0.00e+00	6.15e-01	3.19e-01	6.55e-02
P80162	CXCL6	rs16850073	GTEx_V8_Lung	5,224	0.00e+00	0.00e+00	6.95e-01	2.71e-01	3.41e-02
P80162	CXCL6	rs16850073	GTEx_V8_Minor_Salivary_Gland	5,212	0.00e+00	0.00e+00	3.86e-01	2.05e-01	4.09e-01
P80162	CXCL6	rs16850073	GTEx_V8_Nerve_Tibial	5,224	0.00e+00	0.00e+00	1.25e-06	1.71e-04	1.00e+00	x
P80162	CXCL6	rs16850073	GTEx_V8_Ovary	5,215	0.00e+00	0.00e+00	6.33e-01	3.12e-01	5.50e-02
P80162	CXCL6	rs16850073	GTEx_V8_Pancreas	5,224	0.00e+00	0.00e+00	2.57e-07	1.11e-03	9.99e-01	x
P80162	CXCL6	rs16850073	GTEx_V8_Pituitary	5,224	0.00e+00	0.00e+00	6.42e-01	3.16e-01	4.13e-02
P80162	CXCL6	rs16850073	GTEx_V8_Prostate	5,224	0.00e+00	0.00e+00	6.27e-01	3.07e-01	6.60e-02
P80162	CXCL6	rs16850073	GTEx_V8_Skin_Not_Sun_Exposed_Suprapubic	5,224	0.00e+00	0.00e+00	5.36e-01	2.95e-01	1.70e-01
P80162	CXCL6	rs16850073	GTEx_V8_Small_Intestine_Terminal_Ileum	5,216	0.00e+00	0.00e+00	6.36e-01	3.24e-01	3.95e-02
P80162	CXCL6	rs16850073	GTEx_V8_Spleen	5,224	0.00e+00	0.00e+00	1.74e-01	9.08e-02	7.36e-01
P80162	CXCL6	rs16850073	GTEx_V8_Stomach	5,224	0.00e+00	0.00e+00	6.35e-01	3.33e-01	3.17e-02
P80162	CXCL6	rs16850073	GTEx_V8_Testis	5,224	0.00e+00	0.00e+00	6.50e-01	3.16e-01	3.41e-02
P80162	CXCL6	rs16850073	GTEx_V8_Uterus	5,190	0.00e+00	0.00e+00	6.39e-01	3.19e-01	4.16e-02
P80162	CXCL6	rs16850073	GTEx_V8_Vagina	5,207	0.00e+00	0.00e+00	6.29e-01	3.27e-01	4.37e-02
P80162	CXCL6	rs16850073	GTEx_V8_Whole_Blood	5,224	0.00e+00	0.00e+00	6.36e-01	3.30e-01	3.43e-02
Q07325	CXCL9	rs4241577	GTEx_V8_Adipose_Subcutaneous	7,245	2.98e-23	4.50e-23	2.80e-01	4.22e-01	2.98e-01
Q07325	CXCL9	rs4241577	GTEx_V8_Adipose_Visceral_Omentum	7,245	5.29e-23	4.81e-23	4.96e-01	4.51e-01	5.23e-02
Q07325	CXCL9	rs4241577	GTEx_V8_Adrenal_Gland	7,245	5.97e-23	4.14e-23	5.60e-01	3.88e-01	5.14e-02
Q07325	CXCL9	rs4241577	GTEx_V8_Artery_Aorta	7,245	6.37e-23	3.97e-23	5.98e-01	3.72e-01	3.03e-02
Q07325	CXCL9	rs4241577	GTEx_V8_Artery_Coronary	7,245	5.62e-23	4.29e-23	5.27e-01	4.03e-01	7.02e-02
Q07325	CXCL9	rs4241577	GTEx_V8_Artery_Tibial	7,245	6.71e-23	3.55e-23	6.29e-01	3.33e-01	3.76e-02
Q07325	CXCL9	rs4241577	GTEx_V8_Brain_Amygdala	7,241	5.69e-23	4.19e-23	5.33e-01	3.93e-01	7.37e-02
Q07325	CXCL9	rs4241577	GTEx_V8_Brain_Anterior_cingulate_cortex_BA24	7,242	5.86e-23	4.35e-23	5.50e-01	4.08e-01	4.20e-02
Q07325	CXCL9	rs4241577	GTEx_V8_Brain_Caudate_basal_ganglia	7,244	6.10e-23	4.04e-23	5.72e-01	3.79e-01	4.87e-02
Q07325	CXCL9	rs4241577	GTEx_V8_Brain_Cerebellar_Hemisphere	7,242	5.77e-23	4.26e-23	5.42e-01	3.99e-01	5.90e-02
Q07325	CXCL9	rs4241577	GTEx_V8_Brain_Cerebellum	7,245	6.19e-23	3.93e-23	5.81e-01	3.69e-01	5.08e-02
Q07325	CXCL9	rs4241577	GTEx_V8_Brain_Frontal_Cortex_BA9	7,244	5.96e-23	4.23e-23	5.60e-01	3.96e-01	4.41e-02
Q07325	CXCL9	rs4241577	GTEx_V8_Brain_Hippocampus	7,245	6.09e-23	3.94e-23	5.72e-01	3.70e-01	5.90e-02
Q07325	CXCL9	rs4241577	GTEx_V8_Brain_Hypothalamus	7,241	4.72e-23	5.02e-23	4.43e-01	4.71e-01	8.63e-02
Q07325	CXCL9	rs4241577	GTEx_V8_Brain_Nucleus_accumbens_basal_ganglia	7,245	5.91e-23	4.34e-23	5.55e-01	4.07e-01	3.85e-02
Q07325	CXCL9	rs4241577	GTEx_V8_Brain_Putamen_basal_ganglia	7,244	5.71e-23	4.00e-23	5.35e-01	3.75e-01	8.94e-02
Q07325	CXCL9	rs4241577	GTEx_V8_Brain_Spinal_cord_cervical_c-1	7,234	4.38e-23	3.49e-23	4.11e-01	3.27e-01	2.62e-01
Q07325	CXCL9	rs4241577	GTEx_V8_Brain_Substantia_nigra	7,225	5.54e-23	3.92e-23	5.19e-01	3.68e-01	1.13e-01
Q07325	CXCL9	rs4241577	GTEx_V8_Breast_Mammary_Tissue	7,245	6.33e-23	3.79e-23	5.93e-01	3.56e-01	5.07e-02
Q07325	CXCL9	rs4241577	GTEx_V8_Cells_EBV-transformed_lymphocytes	7,234	4.62e-23	3.58e-23	4.33e-01	3.36e-01	2.31e-01
Q07325	CXCL9	rs4241577	GTEx_V8_Colon_Sigmoid	7,245	5.74e-23	4.61e-23	5.39e-01	4.32e-01	2.93e-02
Q07325	CXCL9	rs4241577	GTEx_V8_Colon_Transverse	7,245	5.62e-23	4.41e-23	5.28e-01	4.13e-01	5.89e-02
Q07325	CXCL9	rs4241577	GTEx_V8_Esophagus_Gastroesophageal_Junction	7,245	6.15e-23	4.20e-23	5.77e-01	3.94e-01	2.94e-02
Q07325	CXCL9	rs4241577	GTEx_V8_Esophagus_Mucosa	7,245	6.40e-23	3.93e-23	6.00e-01	3.69e-01	3.05e-02
Q07325	CXCL9	rs4241577	GTEx_V8_Esophagus_Muscularis	7,245	6.30e-23	4.07e-23	5.91e-01	3.82e-01	2.71e-02
Q07325	CXCL9	rs4241577	GTEx_V8_Heart_Atrial_Appendage	7,245	6.36e-23	3.97e-23	5.96e-01	3.72e-01	3.11e-02
Q07325	CXCL9	rs4241577	GTEx_V8_Heart_Left_Ventricle	7,245	6.56e-23	3.68e-23	6.16e-01	3.45e-01	3.95e-02
Q07325	CXCL9	rs4241577	GTEx_V8_Kidney_Cortex	7,140	5.38e-23	4.35e-23	5.05e-01	4.08e-01	8.68e-02
Q07325	CXCL9	rs4241577	GTEx_V8_Liver	7,243	6.01e-23	3.99e-23	5.63e-01	3.74e-01	6.22e-02
Q07325	CXCL9	rs4241577	GTEx_V8_Lung	7,245	4.84e-24	1.01e-22	4.54e-02	9.48e-01	6.39e-03
Q07325	CXCL9	rs4241577	GTEx_V8_Minor_Salivary_Gland	7,234	5.66e-23	4.46e-23	5.31e-01	4.18e-01	5.12e-02
Q07325	CXCL9	rs4241577	GTEx_V8_Muscle_Skeletal	7,245	4.70e-23	3.69e-23	4.41e-01	3.46e-01	2.12e-01
Q07325	CXCL9	rs4241577	GTEx_V8_Nerve_Tibial	7,245	4.06e-23	3.97e-23	3.81e-01	3.72e-01	2.47e-01
Q07325	CXCL9	rs4241577	GTEx_V8_Ovary	7,242	4.97e-23	3.61e-23	4.66e-01	3.38e-01	1.95e-01
Q07325	CXCL9	rs4241577	GTEx_V8_Pancreas	7,245	5.97e-23	4.32e-23	5.60e-01	4.05e-01	3.50e-02
Q07325	CXCL9	rs4241577	GTEx_V8_Pituitary	7,245	6.10e-23	4.13e-23	5.72e-01	3.87e-01	4.10e-02
Q07325	CXCL9	rs4241577	GTEx_V8_Prostate	7,245	5.87e-23	4.38e-23	5.50e-01	4.11e-01	3.82e-02
Q07325	CXCL9	rs4241577	GTEx_V8_Skin_Not_Sun_Exposed_Suprapubic	7,245	5.07e-23	5.17e-23	4.75e-01	4.85e-01	3.94e-02
Q07325	CXCL9	rs4241577	GTEx_V8_Skin_Sun_Exposed_Lower_leg	7,245	3.43e-23	7.01e-23	3.22e-01	6.57e-01	2.05e-02
Q07325	CXCL9	rs4241577	GTEx_V8_Small_Intestine_Terminal_Ileum	7,243	5.98e-23	4.21e-23	5.61e-01	3.95e-01	4.46e-02
Q07325	CXCL9	rs4241577	GTEx_V8_Spleen	7,245	9.15e-24	9.69e-23	8.58e-02	9.09e-01	5.53e-03
Q07325	CXCL9	rs4241577	GTEx_V8_Stomach	7,245	6.45e-23	3.71e-23	6.05e-01	3.48e-01	4.75e-02
Q07325	CXCL9	rs4241577	GTEx_V8_Testis	7,245	1.32e-26	1.07e-22	1.23e-04	1.00e+00	9.41e-06
Q07325	CXCL9	rs4241577	GTEx_V8_Thyroid	7,245	5.13e-23	4.53e-23	4.81e-01	4.25e-01	9.43e-02
Q07325	CXCL9	rs4241577	GTEx_V8_Uterus	7,239	5.13e-23	3.79e-23	4.81e-01	3.55e-01	1.64e-01
Q07325	CXCL9	rs4241577	GTEx_V8_Vagina	7,241	5.69e-23	4.16e-23	5.34e-01	3.90e-01	7.61e-02
Q07325	CXCL9	rs4241577	GTEx_V8_Whole_Blood	7,245	6.43e-23	3.98e-23	6.04e-01	3.73e-01	2.35e-02
Q8NFT8	DNER	rs62193248	GTEx_V8_Adipose_Subcutaneous	7,131	5.16e-61	7.23e-61	4.06e-01	5.69e-01	2.52e-02
Q8NFT8	DNER	rs62193248	GTEx_V8_Adipose_Visceral_Omentum	7,131	7.47e-61	4.61e-61	5.87e-01	3.63e-01	5.01e-02
Q8NFT8	DNER	rs62193248	GTEx_V8_Adrenal_Gland	7,130	6.36e-61	4.95e-61	5.00e-01	3.89e-01	1.11e-01
Q8NFT8	DNER	rs62193248	GTEx_V8_Artery_Aorta	7,131	3.28e-68	1.27e-60	2.58e-08	1.00e+00	1.44e-09
Q8NFT8	DNER	rs62193248	GTEx_V8_Artery_Coronary	7,130	6.81e-61	5.52e-61	5.36e-01	4.34e-01	3.05e-02
Q8NFT8	DNER	rs62193248	GTEx_V8_Artery_Tibial	7,131	1.50e-61	1.11e-60	1.18e-01	8.75e-01	6.83e-03
Q8NFT8	DNER	rs62193248	GTEx_V8_Brain_Amygdala	7,098	6.70e-61	5.47e-61	5.27e-01	4.30e-01	4.31e-02
Q8NFT8	DNER	rs62193248	GTEx_V8_Brain_Anterior_cingulate_cortex_BA24	7,120	6.94e-61	5.32e-61	5.46e-01	4.18e-01	3.60e-02
Q8NFT8	DNER	rs62193248	GTEx_V8_Brain_Caudate_basal_ganglia	7,128	4.83e-62	1.22e-60	3.80e-02	9.58e-01	3.71e-03
Q8NFT8	DNER	rs62193248	GTEx_V8_Brain_Cerebellar_Hemisphere	7,126	6.79e-61	5.43e-61	5.34e-01	4.27e-01	3.87e-02
Q8NFT8	DNER	rs62193248	GTEx_V8_Brain_Cerebellum	7,131	7.10e-61	5.07e-61	5.58e-01	3.99e-01	4.35e-02
Q8NFT8	DNER	rs62193248	GTEx_V8_Brain_Cortex	7,128	7.27e-61	5.02e-61	5.72e-01	3.95e-01	3.36e-02
Q8NFT8	DNER	rs62193248	GTEx_V8_Brain_Frontal_Cortex_BA9	7,129	6.96e-61	4.80e-61	5.47e-01	3.77e-01	7.58e-02
Q8NFT8	DNER	rs62193248	GTEx_V8_Brain_Hippocampus	7,128	7.10e-61	5.09e-61	5.58e-01	4.00e-01	4.13e-02
Q8NFT8	DNER	rs62193248	GTEx_V8_Brain_Hypothalamus	7,128	6.42e-61	5.89e-61	5.05e-01	4.63e-01	3.22e-02
Q8NFT8	DNER	rs62193248	GTEx_V8_Brain_Nucleus_accumbens_basal_ganglia	7,130	4.95e-61	7.44e-61	3.89e-01	5.85e-01	2.58e-02
Q8NFT8	DNER	rs62193248	GTEx_V8_Brain_Putamen_basal_ganglia	7,125	3.13e-61	9.40e-61	2.46e-01	7.39e-01	1.50e-02
Q8NFT8	DNER	rs62193248	GTEx_V8_Brain_Spinal_cord_cervical_c-1	7,105	6.11e-61	6.16e-61	4.80e-01	4.84e-01	3.57e-02
Q8NFT8	DNER	rs62193248	GTEx_V8_Brain_Substantia_nigra	7,085	7.17e-61	4.87e-61	5.64e-01	3.83e-01	5.31e-02
Q8NFT8	DNER	rs62193248	GTEx_V8_Breast_Mammary_Tissue	7,131	7.51e-61	4.84e-61	5.91e-01	3.81e-01	2.87e-02
Q8NFT8	DNER	rs62193248	GTEx_V8_Cells_Cultured_fibroblasts	7,131	5.85e-61	6.55e-61	4.60e-01	5.15e-01	2.53e-02
Q8NFT8	DNER	rs62193248	GTEx_V8_Colon_Sigmoid	7,131	5.44e-61	4.48e-61	4.28e-01	3.52e-01	2.21e-01
Q8NFT8	DNER	rs62193248	GTEx_V8_Colon_Transverse	7,131	7.77e-61	4.57e-61	6.11e-01	3.59e-01	3.00e-02
Q8NFT8	DNER	rs62193248	GTEx_V8_Esophagus_Gastroesophageal_Junction	7,130	5.56e-61	6.86e-61	4.37e-01	5.40e-01	2.36e-02
Q8NFT8	DNER	rs62193248	GTEx_V8_Esophagus_Mucosa	7,131	7.28e-61	5.09e-61	5.72e-01	4.00e-01	2.75e-02
Q8NFT8	DNER	rs62193248	GTEx_V8_Esophagus_Muscularis	7,131	1.32e-61	1.13e-60	1.04e-01	8.92e-01	4.72e-03
Q8NFT8	DNER	rs62193248	GTEx_V8_Heart_Atrial_Appendage	7,131	2.19e-75	1.27e-60	1.72e-15	1.00e+00	1.82e-15
Q8NFT8	DNER	rs62193248	GTEx_V8_Heart_Left_Ventricle	7,131	4.97e-62	7.46e-62	3.91e-02	5.77e-02	9.03e-01	x
Q8NFT8	DNER	rs62193248	GTEx_V8_Kidney_Cortex	7,034	7.06e-61	4.92e-61	5.55e-01	3.87e-01	5.83e-02
Q8NFT8	DNER	rs62193248	GTEx_V8_Lung	7,131	5.25e-61	7.25e-61	4.13e-01	5.70e-01	1.73e-02
Q8NFT8	DNER	rs62193248	GTEx_V8_Minor_Salivary_Gland	7,118	7.06e-61	5.18e-61	5.55e-01	4.07e-01	3.78e-02
Q8NFT8	DNER	rs62193248	GTEx_V8_Muscle_Skeletal	7,131	5.30e-62	1.21e-60	4.17e-02	9.49e-01	9.24e-03
Q8NFT8	DNER	rs62193248	GTEx_V8_Nerve_Tibial	7,131	1.64e-73	1.27e-60	1.29e-13	1.00e+00	5.70e-15
Q8NFT8	DNER	rs62193248	GTEx_V8_Ovary	7,126	7.21e-61	5.02e-61	5.67e-01	3.95e-01	3.84e-02
Q8NFT8	DNER	rs62193248	GTEx_V8_Pancreas	7,130	6.76e-61	4.77e-61	5.32e-01	3.75e-01	9.31e-02
Q8NFT8	DNER	rs62193248	GTEx_V8_Pituitary	7,129	6.03e-61	6.36e-61	4.74e-01	5.00e-01	2.66e-02
Q8NFT8	DNER	rs62193248	GTEx_V8_Prostate	7,129	7.01e-61	4.93e-61	5.51e-01	3.88e-01	6.11e-02
Q8NFT8	DNER	rs62193248	GTEx_V8_Skin_Not_Sun_Exposed_Suprapubic	7,131	4.12e-67	1.27e-60	3.24e-07	1.00e+00	3.89e-08
Q8NFT8	DNER	rs62193248	GTEx_V8_Skin_Sun_Exposed_Lower_leg	7,131	1.40e-74	1.27e-60	1.10e-14	1.00e+00	8.80e-16
Q8NFT8	DNER	rs62193248	GTEx_V8_Small_Intestine_Terminal_Ileum	7,127	7.06e-61	5.05e-61	5.55e-01	3.97e-01	4.74e-02
Q8NFT8	DNER	rs62193248	GTEx_V8_Spleen	7,131	6.82e-61	4.78e-61	5.36e-01	3.76e-01	8.81e-02
Q8NFT8	DNER	rs62193248	GTEx_V8_Stomach	7,131	7.31e-61	4.44e-61	5.75e-01	3.49e-01	7.60e-02
Q8NFT8	DNER	rs62193248	GTEx_V8_Testis	7,131	7.00e-61	4.56e-61	5.51e-01	3.58e-01	9.12e-02
Q8NFT8	DNER	rs62193248	GTEx_V8_Thyroid	7,131	7.59e-61	4.82e-61	5.97e-01	3.79e-01	2.43e-02
Q8NFT8	DNER	rs62193248	GTEx_V8_Uterus	7,117	7.21e-61	4.98e-61	5.67e-01	3.92e-01	4.15e-02
Q8NFT8	DNER	rs62193248	GTEx_V8_Vagina	7,127	6.80e-61	5.44e-61	5.35e-01	4.28e-01	3.71e-02
Q8NFT8	DNER	rs62193248	GTEx_V8_Whole_Blood	7,131	7.25e-61	5.01e-61	5.70e-01	3.94e-01	3.65e-02
P80511	EN-RAGE	rs3014874	GTEx_V8_Adipose_Subcutaneous	5,317	8.30e-31	2.21e-30	1.17e-01	3.10e-01	5.73e-01
P80511	EN-RAGE	rs3014874	GTEx_V8_Adipose_Visceral_Omentum	5,317	1.37e-30	8.36e-31	1.93e-01	1.17e-01	6.90e-01
P80511	EN-RAGE	rs3014874	GTEx_V8_Adrenal_Gland	5,317	4.53e-30	2.20e-30	6.38e-01	3.11e-01	5.11e-02
P80511	EN-RAGE	rs3014874	GTEx_V8_Artery_Aorta	5,317	5.93e-31	6.43e-30	8.36e-02	9.07e-01	9.19e-03
P80511	EN-RAGE	rs3014874	GTEx_V8_Artery_Coronary	5,315	4.55e-30	2.21e-30	6.41e-01	3.12e-01	4.72e-02
P80511	EN-RAGE	rs3014874	GTEx_V8_Artery_Tibial	5,317	4.51e-30	2.39e-30	6.36e-01	3.37e-01	2.64e-02
P80511	EN-RAGE	rs3014874	GTEx_V8_Brain_Amygdala	5,315	4.28e-30	2.20e-30	6.04e-01	3.10e-01	8.60e-02
P80511	EN-RAGE	rs3014874	GTEx_V8_Brain_Anterior_cingulate_cortex_BA24	5,298	4.20e-30	2.24e-30	5.93e-01	3.15e-01	9.19e-02
P80511	EN-RAGE	rs3014874	GTEx_V8_Brain_Caudate_basal_ganglia	5,316	4.72e-30	2.03e-30	6.66e-01	2.86e-01	4.78e-02
P80511	EN-RAGE	rs3014874	GTEx_V8_Brain_Cerebellar_Hemisphere	5,316	4.36e-30	2.22e-30	6.15e-01	3.13e-01	7.17e-02
P80511	EN-RAGE	rs3014874	GTEx_V8_Brain_Cerebellum	5,317	4.65e-30	2.12e-30	6.55e-01	2.98e-01	4.68e-02
P80511	EN-RAGE	rs3014874	GTEx_V8_Brain_Cortex	5,317	4.15e-30	2.65e-30	5.86e-01	3.73e-01	4.11e-02
P80511	EN-RAGE	rs3014874	GTEx_V8_Brain_Frontal_Cortex_BA9	5,312	4.38e-30	2.44e-30	6.17e-01	3.44e-01	3.87e-02
P80511	EN-RAGE	rs3014874	GTEx_V8_Brain_Hippocampus	5,311	4.46e-30	2.33e-30	6.29e-01	3.29e-01	4.27e-02
P80511	EN-RAGE	rs3014874	GTEx_V8_Brain_Hypothalamus	5,315	4.51e-30	2.30e-30	6.35e-01	3.25e-01	4.00e-02
P80511	EN-RAGE	rs3014874	GTEx_V8_Brain_Nucleus_accumbens_basal_ganglia	5,317	4.50e-30	2.27e-30	6.35e-01	3.20e-01	4.46e-02
P80511	EN-RAGE	rs3014874	GTEx_V8_Brain_Putamen_basal_ganglia	5,313	4.52e-30	2.24e-30	6.38e-01	3.16e-01	4.63e-02
P80511	EN-RAGE	rs3014874	GTEx_V8_Brain_Spinal_cord_cervical_c-1	5,273	4.56e-30	2.21e-30	6.42e-01	3.11e-01	4.63e-02
P80511	EN-RAGE	rs3014874	GTEx_V8_Brain_Substantia_nigra	5,301	4.45e-30	2.33e-30	6.27e-01	3.28e-01	4.50e-02
P80511	EN-RAGE	rs3014874	GTEx_V8_Breast_Mammary_Tissue	5,317	1.78e-30	3.45e-30	2.51e-01	4.86e-01	2.63e-01
P80511	EN-RAGE	rs3014874	GTEx_V8_Cells_EBV-transformed_lymphocytes	5,314	4.10e-30	2.15e-30	5.78e-01	3.04e-01	1.19e-01
P80511	EN-RAGE	rs3014874	GTEx_V8_Colon_Sigmoid	5,317	4.36e-30	2.06e-30	6.15e-01	2.90e-01	9.48e-02
P80511	EN-RAGE	rs3014874	GTEx_V8_Colon_Transverse	5,317	4.65e-30	2.05e-30	6.56e-01	2.89e-01	5.48e-02
P80511	EN-RAGE	rs3014874	GTEx_V8_Esophagus_Gastroesophageal_Junction	5,317	4.43e-30	2.29e-30	6.25e-01	3.23e-01	5.25e-02
P80511	EN-RAGE	rs3014874	GTEx_V8_Esophagus_Mucosa	5,317	1.21e-30	5.39e-30	1.71e-01	7.60e-01	6.85e-02
P80511	EN-RAGE	rs3014874	GTEx_V8_Esophagus_Muscularis	5,317	4.00e-30	2.71e-30	5.64e-01	3.82e-01	5.45e-02
P80511	EN-RAGE	rs3014874	GTEx_V8_Heart_Atrial_Appendage	5,317	2.86e-30	1.58e-30	4.03e-01	2.22e-01	3.75e-01
P80511	EN-RAGE	rs3014874	GTEx_V8_Heart_Left_Ventricle	5,317	4.34e-32	2.31e-31	6.11e-03	3.17e-02	9.62e-01	x
P80511	EN-RAGE	rs3014874	GTEx_V8_Kidney_Cortex	5,132	3.32e-30	1.69e-30	4.68e-01	2.38e-01	2.95e-01
P80511	EN-RAGE	rs3014874	GTEx_V8_Liver	5,317	4.14e-30	2.57e-30	5.84e-01	3.62e-01	5.39e-02
P80511	EN-RAGE	rs3014874	GTEx_V8_Lung	5,317	7.12e-33	2.67e-31	1.00e-03	3.66e-02	9.62e-01	x
P80511	EN-RAGE	rs3014874	GTEx_V8_Minor_Salivary_Gland	5,302	4.46e-30	2.32e-30	6.29e-01	3.28e-01	4.29e-02
P80511	EN-RAGE	rs3014874	GTEx_V8_Muscle_Skeletal	5,317	9.54e-31	5.14e-31	1.34e-01	7.17e-02	7.94e-01
P80511	EN-RAGE	rs3014874	GTEx_V8_Nerve_Tibial	5,317	2.65e-30	3.69e-30	3.74e-01	5.20e-01	1.06e-01
P80511	EN-RAGE	rs3014874	GTEx_V8_Ovary	5,316	3.15e-30	1.60e-30	4.44e-01	2.25e-01	3.32e-01
P80511	EN-RAGE	rs3014874	GTEx_V8_Pancreas	5,317	4.59e-30	2.15e-30	6.47e-01	3.04e-01	4.96e-02
P80511	EN-RAGE	rs3014874	GTEx_V8_Pituitary	5,302	3.25e-30	1.52e-30	4.58e-01	2.14e-01	3.28e-01
P80511	EN-RAGE	rs3014874	GTEx_V8_Prostate	5,317	4.11e-30	2.60e-30	5.79e-01	3.66e-01	5.48e-02
P80511	EN-RAGE	rs3014874	GTEx_V8_Skin_Not_Sun_Exposed_Suprapubic	5,317	4.84e-30	2.04e-30	6.82e-01	2.87e-01	3.07e-02
P80511	EN-RAGE	rs3014874	GTEx_V8_Skin_Sun_Exposed_Lower_leg	5,317	4.03e-30	2.76e-30	5.68e-01	3.89e-01	4.33e-02
P80511	EN-RAGE	rs3014874	GTEx_V8_Small_Intestine_Terminal_Ileum	5,312	4.10e-30	2.50e-30	5.78e-01	3.52e-01	7.00e-02
P80511	EN-RAGE	rs3014874	GTEx_V8_Spleen	5,317	5.76e-32	8.37e-32	8.12e-03	1.08e-02	9.81e-01	x
P80511	EN-RAGE	rs3014874	GTEx_V8_Stomach	5,317	4.65e-30	2.11e-30	6.55e-01	2.97e-01	4.81e-02
P80511	EN-RAGE	rs3014874	GTEx_V8_Testis	5,317	4.05e-30	2.22e-30	5.72e-01	3.13e-01	1.16e-01
P80511	EN-RAGE	rs3014874	GTEx_V8_Thyroid	5,317	4.16e-30	2.09e-30	5.87e-01	2.94e-01	1.19e-01
P80511	EN-RAGE	rs3014874	GTEx_V8_Uterus	5,313	4.38e-30	2.38e-30	6.18e-01	3.36e-01	4.58e-02
P80511	EN-RAGE	rs3014874	GTEx_V8_Vagina	5,302	4.40e-30	2.38e-30	6.21e-01	3.36e-01	4.33e-02
P80511	EN-RAGE	rs3014874	GTEx_V8_Whole_Blood	5,317	3.48e-51	7.43e-33	4.90e-22	4.74e-05	1.00e+00	x
Q9NSA1	FGF-21	rs838131	GTEx_V8_Brain_Cerebellar_Hemisphere	7,347	1.09e-29	8.00e-30	5.42e-01	3.98e-01	6.03e-02
Q9NSA1	FGF-21	rs838131	GTEx_V8_Brain_Cerebellum	7,347	1.16e-29	7.78e-30	5.78e-01	3.87e-01	3.53e-02
Q9NSA1	FGF-21	rs838131	GTEx_V8_Liver	7,348	1.08e-29	8.20e-30	5.38e-01	4.08e-01	5.41e-02
Q9NSA1	FGF-21	rs838131	GTEx_V8_Muscle_Skeletal	7,348	7.10e-30	6.44e-30	3.53e-01	3.20e-01	3.27e-01
Q9NSA1	FGF-21	rs838131	GTEx_V8_Testis	7,348	1.00e-29	6.58e-30	4.97e-01	3.27e-01	1.76e-01
P39905	hGDNF	rs62360376	GTEx_V8_Adipose_Subcutaneous	5,688	1.13e-78	8.00e-79	5.66e-01	4.00e-01	3.42e-02
P39905	hGDNF	rs62360376	GTEx_V8_Adipose_Visceral_Omentum	5,688	1.26e-78	6.54e-79	6.30e-01	3.27e-01	4.28e-02
P39905	hGDNF	rs62360376	GTEx_V8_Adrenal_Gland	5,687	1.02e-78	8.88e-79	5.09e-01	4.43e-01	4.79e-02
P39905	hGDNF	rs62360376	GTEx_V8_Artery_Aorta	5,688	8.50e-80	1.91e-78	4.25e-02	9.52e-01	5.33e-03
P39905	hGDNF	rs62360376	GTEx_V8_Artery_Coronary	5,686	1.15e-78	7.13e-79	5.74e-01	3.56e-01	7.02e-02
P39905	hGDNF	rs62360376	GTEx_V8_Artery_Tibial	5,688	5.41e-85	2.00e-78	2.70e-07	1.00e+00	1.63e-08
P39905	hGDNF	rs62360376	GTEx_V8_Brain_Amygdala	5,683	1.20e-78	6.95e-79	6.01e-01	3.47e-01	5.16e-02
P39905	hGDNF	rs62360376	GTEx_V8_Brain_Anterior_cingulate_cortex_BA24	5,679	1.17e-78	7.39e-79	5.83e-01	3.69e-01	4.81e-02
P39905	hGDNF	rs62360376	GTEx_V8_Brain_Caudate_basal_ganglia	5,688	1.16e-78	7.25e-79	5.79e-01	3.62e-01	5.89e-02
P39905	hGDNF	rs62360376	GTEx_V8_Brain_Cerebellar_Hemisphere	5,685	2.52e-79	1.73e-78	1.26e-01	8.64e-01	1.06e-02
P39905	hGDNF	rs62360376	GTEx_V8_Brain_Cerebellum	5,688	1.40e-79	1.84e-78	6.98e-02	9.21e-01	9.52e-03
P39905	hGDNF	rs62360376	GTEx_V8_Brain_Cortex	5,688	1.23e-78	6.64e-79	6.16e-01	3.32e-01	5.24e-02
P39905	hGDNF	rs62360376	GTEx_V8_Brain_Frontal_Cortex_BA9	5,686	1.20e-78	6.92e-79	6.00e-01	3.46e-01	5.45e-02
P39905	hGDNF	rs62360376	GTEx_V8_Brain_Hippocampus	5,687	1.23e-78	6.30e-79	6.15e-01	3.15e-01	7.08e-02
P39905	hGDNF	rs62360376	GTEx_V8_Brain_Hypothalamus	5,686	1.22e-78	6.64e-79	6.09e-01	3.32e-01	5.98e-02
P39905	hGDNF	rs62360376	GTEx_V8_Brain_Nucleus_accumbens_basal_ganglia	5,688	1.24e-78	6.60e-79	6.17e-01	3.29e-01	5.37e-02
P39905	hGDNF	rs62360376	GTEx_V8_Brain_Putamen_basal_ganglia	5,684	1.21e-78	6.91e-79	6.04e-01	3.45e-01	5.13e-02
P39905	hGDNF	rs62360376	GTEx_V8_Brain_Spinal_cord_cervical_c-1	5,675	1.21e-78	6.69e-79	6.03e-01	3.34e-01	6.28e-02
P39905	hGDNF	rs62360376	GTEx_V8_Brain_Substantia_nigra	5,682	1.21e-78	6.86e-79	6.04e-01	3.43e-01	5.38e-02
P39905	hGDNF	rs62360376	GTEx_V8_Breast_Mammary_Tissue	5,688	1.28e-78	6.40e-79	6.38e-01	3.20e-01	4.21e-02
P39905	hGDNF	rs62360376	GTEx_V8_Cells_Cultured_fibroblasts	5,688	5.38e-83	2.00e-78	2.69e-05	1.00e+00	2.43e-06
P39905	hGDNF	rs62360376	GTEx_V8_Cells_EBV-transformed_lymphocytes	5,684	1.00e-78	7.85e-79	5.00e-01	3.92e-01	1.08e-01
P39905	hGDNF	rs62360376	GTEx_V8_Colon_Sigmoid	5,688	1.63e-79	1.80e-78	8.16e-02	8.98e-01	2.01e-02
P39905	hGDNF	rs62360376	GTEx_V8_Colon_Transverse	5,688	1.21e-78	5.98e-79	6.05e-01	2.98e-01	9.64e-02
P39905	hGDNF	rs62360376	GTEx_V8_Esophagus_Gastroesophageal_Junction	5,688	1.23e-78	6.37e-79	6.13e-01	3.18e-01	6.89e-02
P39905	hGDNF	rs62360376	GTEx_V8_Esophagus_Mucosa	5,688	1.14e-78	5.90e-79	5.71e-01	2.95e-01	1.35e-01
P39905	hGDNF	rs62360376	GTEx_V8_Esophagus_Muscularis	5,688	1.23e-78	6.43e-79	6.12e-01	3.21e-01	6.65e-02
P39905	hGDNF	rs62360376	GTEx_V8_Heart_Atrial_Appendage	5,688	1.25e-78	6.61e-79	6.25e-01	3.30e-01	4.47e-02
P39905	hGDNF	rs62360376	GTEx_V8_Heart_Left_Ventricle	5,688	1.19e-78	7.35e-79	5.93e-01	3.67e-01	3.99e-02
P39905	hGDNF	rs62360376	GTEx_V8_Kidney_Cortex	5,636	1.20e-78	6.89e-79	5.99e-01	3.44e-01	5.70e-02
P39905	hGDNF	rs62360376	GTEx_V8_Liver	5,687	1.21e-78	6.59e-79	6.06e-01	3.29e-01	6.55e-02
P39905	hGDNF	rs62360376	GTEx_V8_Lung	5,688	1.23e-78	6.71e-79	6.15e-01	3.35e-01	4.97e-02
P39905	hGDNF	rs62360376	GTEx_V8_Minor_Salivary_Gland	5,673	1.21e-78	6.58e-79	6.02e-01	3.29e-01	6.93e-02
P39905	hGDNF	rs62360376	GTEx_V8_Muscle_Skeletal	5,688	1.72e-79	3.92e-79	8.57e-02	1.95e-01	7.19e-01	x
P39905	hGDNF	rs62360376	GTEx_V8_Nerve_Tibial	5,688	1.07e-78	8.68e-79	5.34e-01	4.33e-01	3.29e-02
P39905	hGDNF	rs62360376	GTEx_V8_Ovary	5,688	1.14e-78	7.68e-79	5.69e-01	3.84e-01	4.70e-02
P39905	hGDNF	rs62360376	GTEx_V8_Pituitary	5,688	1.19e-78	7.23e-79	5.92e-01	3.61e-01	4.66e-02
P39905	hGDNF	rs62360376	GTEx_V8_Prostate	5,688	1.27e-78	6.32e-79	6.32e-01	3.15e-01	5.21e-02
P39905	hGDNF	rs62360376	GTEx_V8_Skin_Not_Sun_Exposed_Suprapubic	5,688	1.21e-78	7.15e-79	6.06e-01	3.57e-01	3.67e-02
P39905	hGDNF	rs62360376	GTEx_V8_Skin_Sun_Exposed_Lower_leg	5,688	1.07e-78	7.94e-79	5.35e-01	3.96e-01	6.85e-02
P39905	hGDNF	rs62360376	GTEx_V8_Small_Intestine_Terminal_Ileum	5,679	1.18e-78	7.08e-79	5.90e-01	3.53e-01	5.66e-02
P39905	hGDNF	rs62360376	GTEx_V8_Spleen	5,681	1.04e-78	6.77e-79	5.20e-01	3.38e-01	1.42e-01
P39905	hGDNF	rs62360376	GTEx_V8_Stomach	5,688	1.02e-78	6.73e-79	5.08e-01	3.36e-01	1.56e-01
P39905	hGDNF	rs62360376	GTEx_V8_Testis	5,688	1.08e-78	7.85e-79	5.37e-01	3.92e-01	7.07e-02
P39905	hGDNF	rs62360376	GTEx_V8_Uterus	5,667	1.20e-78	6.95e-79	6.00e-01	3.47e-01	5.30e-02
P39905	hGDNF	rs62360376	GTEx_V8_Vagina	5,677	1.22e-78	6.73e-79	6.08e-01	3.36e-01	5.62e-02
P14210	HGF	rs5745687	GTEx_V8_Adipose_Subcutaneous	6,573	5.48e-10	8.41e-10	3.83e-01	5.87e-01	3.00e-02
P14210	HGF	rs5745687	GTEx_V8_Adipose_Visceral_Omentum	6,573	8.45e-10	5.30e-10	5.90e-01	3.70e-01	4.05e-02
P14210	HGF	rs5745687	GTEx_V8_Adrenal_Gland	6,573	8.30e-10	5.27e-10	5.80e-01	3.68e-01	5.27e-02
P14210	HGF	rs5745687	GTEx_V8_Artery_Aorta	6,573	8.26e-10	5.36e-10	5.76e-01	3.74e-01	4.92e-02
P14210	HGF	rs5745687	GTEx_V8_Artery_Coronary	6,573	8.19e-10	5.46e-10	5.72e-01	3.81e-01	4.68e-02
P14210	HGF	rs5745687	GTEx_V8_Artery_Tibial	6,573	7.96e-10	5.31e-10	5.56e-01	3.71e-01	7.38e-02
P14210	HGF	rs5745687	GTEx_V8_Brain_Amygdala	6,558	8.24e-10	5.37e-10	5.75e-01	3.75e-01	4.98e-02
P14210	HGF	rs5745687	GTEx_V8_Brain_Anterior_cingulate_cortex_BA24	6,564	7.53e-10	6.09e-10	5.25e-01	4.25e-01	4.95e-02
P14210	HGF	rs5745687	GTEx_V8_Brain_Caudate_basal_ganglia	6,571	7.72e-10	5.30e-10	5.39e-01	3.70e-01	9.06e-02
P14210	HGF	rs5745687	GTEx_V8_Brain_Cerebellar_Hemisphere	6,567	8.49e-10	5.09e-10	5.93e-01	3.55e-01	5.19e-02
P14210	HGF	rs5745687	GTEx_V8_Brain_Cerebellum	6,570	7.81e-10	5.71e-10	5.45e-01	3.99e-01	5.61e-02
P14210	HGF	rs5745687	GTEx_V8_Brain_Cortex	6,565	8.34e-10	5.26e-10	5.82e-01	3.67e-01	5.06e-02
P14210	HGF	rs5745687	GTEx_V8_Brain_Frontal_Cortex_BA9	6,568	8.10e-10	4.93e-10	5.66e-01	3.44e-01	9.03e-02
P14210	HGF	rs5745687	GTEx_V8_Brain_Hippocampus	6,571	7.72e-10	5.89e-10	5.39e-01	4.11e-01	4.99e-02
P14210	HGF	rs5745687	GTEx_V8_Brain_Hypothalamus	6,567	7.87e-10	5.72e-10	5.49e-01	3.99e-01	5.14e-02
P14210	HGF	rs5745687	GTEx_V8_Brain_Nucleus_accumbens_basal_ganglia	6,570	8.61e-10	5.01e-10	6.01e-01	3.50e-01	4.87e-02
P14210	HGF	rs5745687	GTEx_V8_Brain_Putamen_basal_ganglia	6,567	8.51e-10	5.12e-10	5.94e-01	3.58e-01	4.81e-02
P14210	HGF	rs5745687	GTEx_V8_Brain_Spinal_cord_cervical_c-1	6,547	7.97e-10	5.56e-10	5.56e-01	3.88e-01	5.59e-02
P14210	HGF	rs5745687	GTEx_V8_Brain_Substantia_nigra	6,554	7.77e-10	5.85e-10	5.42e-01	4.08e-01	4.95e-02
P14210	HGF	rs5745687	GTEx_V8_Breast_Mammary_Tissue	6,573	8.13e-10	5.51e-10	5.68e-01	3.85e-01	4.73e-02
P14210	HGF	rs5745687	GTEx_V8_Cells_Cultured_fibroblasts	6,573	8.47e-10	4.94e-10	5.91e-01	3.45e-01	6.37e-02
P14210	HGF	rs5745687	GTEx_V8_Cells_EBV-transformed_lymphocytes	6,558	7.64e-10	5.97e-10	5.34e-01	4.17e-01	4.93e-02
P14210	HGF	rs5745687	GTEx_V8_Colon_Sigmoid	6,573	8.59e-10	5.08e-10	6.00e-01	3.55e-01	4.55e-02
P14210	HGF	rs5745687	GTEx_V8_Colon_Transverse	6,573	8.43e-10	5.25e-10	5.89e-01	3.66e-01	4.49e-02
P14210	HGF	rs5745687	GTEx_V8_Esophagus_Gastroesophageal_Junction	6,573	8.46e-10	5.17e-10	5.91e-01	3.61e-01	4.84e-02
P14210	HGF	rs5745687	GTEx_V8_Esophagus_Mucosa	6,573	6.33e-10	7.58e-10	4.42e-01	5.29e-01	2.87e-02
P14210	HGF	rs5745687	GTEx_V8_Esophagus_Muscularis	6,573	8.41e-10	5.21e-10	5.87e-01	3.64e-01	4.90e-02
P14210	HGF	rs5745687	GTEx_V8_Heart_Atrial_Appendage	6,573	7.99e-10	5.64e-10	5.58e-01	3.94e-01	4.83e-02
P14210	HGF	rs5745687	GTEx_V8_Heart_Left_Ventricle	6,573	7.18e-10	6.49e-10	5.01e-01	4.53e-01	4.58e-02
P14210	HGF	rs5745687	GTEx_V8_Kidney_Cortex	6,447	8.21e-10	5.32e-10	5.73e-01	3.71e-01	5.54e-02
P14210	HGF	rs5745687	GTEx_V8_Liver	6,572	7.66e-10	5.86e-10	5.35e-01	4.09e-01	5.58e-02
P14210	HGF	rs5745687	GTEx_V8_Lung	6,573	8.49e-10	5.04e-10	5.93e-01	3.52e-01	5.54e-02
P14210	HGF	rs5745687	GTEx_V8_Minor_Salivary_Gland	6,563	7.91e-10	5.29e-10	5.52e-01	3.69e-01	7.82e-02
P14210	HGF	rs5745687	GTEx_V8_Muscle_Skeletal	6,573	8.91e-10	4.82e-10	6.22e-01	3.37e-01	4.13e-02
P14210	HGF	rs5745687	GTEx_V8_Nerve_Tibial	6,573	8.27e-10	5.31e-10	5.78e-01	3.71e-01	5.17e-02
P14210	HGF	rs5745687	GTEx_V8_Ovary	6,570	7.94e-10	5.07e-10	5.54e-01	3.54e-01	9.18e-02
P14210	HGF	rs5745687	GTEx_V8_Pancreas	6,573	8.50e-10	5.17e-10	5.93e-01	3.61e-01	4.58e-02
P14210	HGF	rs5745687	GTEx_V8_Pituitary	6,571	5.79e-10	8.00e-10	4.04e-01	5.58e-01	3.73e-02
P14210	HGF	rs5745687	GTEx_V8_Prostate	6,572	8.25e-10	5.32e-10	5.76e-01	3.72e-01	5.23e-02
P14210	HGF	rs5745687	GTEx_V8_Skin_Not_Sun_Exposed_Suprapubic	6,573	8.07e-10	5.46e-10	5.64e-01	3.82e-01	5.50e-02
P14210	HGF	rs5745687	GTEx_V8_Skin_Sun_Exposed_Lower_leg	6,573	8.56e-10	5.18e-10	5.98e-01	3.62e-01	4.06e-02
P14210	HGF	rs5745687	GTEx_V8_Small_Intestine_Terminal_Ileum	6,570	8.37e-10	5.21e-10	5.85e-01	3.64e-01	5.17e-02
P14210	HGF	rs5745687	GTEx_V8_Spleen	6,573	5.85e-10	8.00e-10	4.08e-01	5.58e-01	3.34e-02
P14210	HGF	rs5745687	GTEx_V8_Stomach	6,573	8.36e-10	5.34e-10	5.84e-01	3.73e-01	4.35e-02
P14210	HGF	rs5745687	GTEx_V8_Testis	6,573	8.44e-10	4.93e-10	5.90e-01	3.44e-01	6.65e-02
P14210	HGF	rs5745687	GTEx_V8_Thyroid	6,573	8.60e-10	4.77e-10	6.01e-01	3.33e-01	6.63e-02
P14210	HGF	rs5745687	GTEx_V8_Uterus	6,559	8.23e-10	5.33e-10	5.75e-01	3.72e-01	5.30e-02
P14210	HGF	rs5745687	GTEx_V8_Vagina	6,564	8.00e-10	5.55e-10	5.59e-01	3.87e-01	5.43e-02
P14210	HGF	rs5745687	GTEx_V8_Whole_Blood	6,573	8.95e-10	4.74e-10	6.25e-01	3.31e-01	4.41e-02
P22301	IL-10	rs12123181	GTEx_V8_Adipose_Subcutaneous	3,666	5.79e-06	2.34e-06	6.63e-01	2.69e-01	6.79e-02
P22301	IL-10	rs12123181	GTEx_V8_Adipose_Visceral_Omentum	3,666	6.33e-06	1.95e-06	7.26e-01	2.24e-01	4.99e-02
P22301	IL-10	rs12123181	GTEx_V8_Adrenal_Gland	3,666	6.21e-06	2.14e-06	7.12e-01	2.46e-01	4.27e-02
P22301	IL-10	rs12123181	GTEx_V8_Artery_Aorta	3,666	6.18e-06	2.08e-06	7.09e-01	2.39e-01	5.22e-02
P22301	IL-10	rs12123181	GTEx_V8_Artery_Coronary	3,665	5.87e-06	2.35e-06	6.73e-01	2.69e-01	5.72e-02
P22301	IL-10	rs12123181	GTEx_V8_Artery_Tibial	3,666	5.75e-06	2.60e-06	6.59e-01	2.98e-01	4.29e-02
P22301	IL-10	rs12123181	GTEx_V8_Brain_Caudate_basal_ganglia	3,662	6.19e-06	2.08e-06	7.10e-01	2.39e-01	5.08e-02
P22301	IL-10	rs12123181	GTEx_V8_Brain_Hypothalamus	3,660	6.04e-06	2.16e-06	6.92e-01	2.47e-01	6.04e-02
P22301	IL-10	rs12123181	GTEx_V8_Brain_Spinal_cord_cervical_c-1	3,653	5.42e-06	2.14e-06	6.22e-01	2.45e-01	1.33e-01
P22301	IL-10	rs12123181	GTEx_V8_Brain_Substantia_nigra	3,663	6.08e-06	2.20e-06	6.97e-01	2.52e-01	5.15e-02
P22301	IL-10	rs12123181	GTEx_V8_Breast_Mammary_Tissue	3,666	6.32e-06	1.87e-06	7.25e-01	2.15e-01	6.06e-02
P22301	IL-10	rs12123181	GTEx_V8_Cells_EBV-transformed_lymphocytes	3,663	5.84e-06	2.13e-06	6.69e-01	2.44e-01	8.72e-02
P22301	IL-10	rs12123181	GTEx_V8_Colon_Sigmoid	3,666	6.43e-06	1.92e-06	7.37e-01	2.21e-01	4.21e-02
P22301	IL-10	rs12123181	GTEx_V8_Colon_Transverse	3,666	5.99e-06	2.35e-06	6.87e-01	2.69e-01	4.44e-02
P22301	IL-10	rs12123181	GTEx_V8_Esophagus_Gastroesophageal_Junction	3,666	5.78e-06	2.03e-06	6.63e-01	2.32e-01	1.05e-01
P22301	IL-10	rs12123181	GTEx_V8_Esophagus_Mucosa	3,666	6.42e-06	1.98e-06	7.36e-01	2.27e-01	3.70e-02
P22301	IL-10	rs12123181	GTEx_V8_Esophagus_Muscularis	3,666	3.10e-06	1.20e-06	3.55e-01	1.38e-01	5.07e-01
P22301	IL-10	rs12123181	GTEx_V8_Heart_Atrial_Appendage	3,666	6.16e-06	2.18e-06	7.06e-01	2.50e-01	4.42e-02
P22301	IL-10	rs12123181	GTEx_V8_Heart_Left_Ventricle	3,666	6.21e-06	2.08e-06	7.12e-01	2.39e-01	4.89e-02
P22301	IL-10	rs12123181	GTEx_V8_Kidney_Cortex	3,609	5.77e-06	2.10e-06	6.61e-01	2.41e-01	9.78e-02
P22301	IL-10	rs12123181	GTEx_V8_Liver	3,665	5.72e-06	2.26e-06	6.56e-01	2.59e-01	8.54e-02
P22301	IL-10	rs12123181	GTEx_V8_Lung	3,666	6.30e-06	2.11e-06	7.22e-01	2.42e-01	3.57e-02
P22301	IL-10	rs12123181	GTEx_V8_Minor_Salivary_Gland	3,659	5.55e-06	2.34e-06	6.36e-01	2.68e-01	9.54e-02
P22301	IL-10	rs12123181	GTEx_V8_Nerve_Tibial	3,666	6.09e-06	2.17e-06	6.98e-01	2.49e-01	5.33e-02
P22301	IL-10	rs12123181	GTEx_V8_Ovary	3,665	6.02e-06	2.12e-06	6.90e-01	2.43e-01	6.63e-02
P22301	IL-10	rs12123181	GTEx_V8_Pituitary	3,666	5.91e-06	2.13e-06	6.77e-01	2.44e-01	7.85e-02
P22301	IL-10	rs12123181	GTEx_V8_Prostate	3,663	6.25e-06	2.00e-06	7.17e-01	2.29e-01	5.36e-02
P22301	IL-10	rs12123181	GTEx_V8_Skin_Not_Sun_Exposed_Suprapubic	3,666	5.93e-06	2.33e-06	6.80e-01	2.67e-01	5.39e-02
P22301	IL-10	rs12123181	GTEx_V8_Small_Intestine_Terminal_Ileum	3,657	6.11e-06	2.15e-06	7.00e-01	2.46e-01	5.31e-02
P22301	IL-10	rs12123181	GTEx_V8_Spleen	3,666	5.65e-06	2.57e-06	6.47e-01	2.94e-01	5.85e-02
P22301	IL-10	rs12123181	GTEx_V8_Stomach	3,666	6.23e-06	2.06e-06	7.14e-01	2.36e-01	5.02e-02
P22301	IL-10	rs12123181	GTEx_V8_Testis	3,666	5.66e-06	2.47e-06	6.49e-01	2.83e-01	6.82e-02
P22301	IL-10	rs12123181	GTEx_V8_Thyroid	3,666	5.98e-06	1.73e-06	6.85e-01	1.98e-01	1.16e-01
P22301	IL-10	rs12123181	GTEx_V8_Uterus	3,652	5.78e-06	2.16e-06	6.63e-01	2.48e-01	8.93e-02
P22301	IL-10	rs12123181	GTEx_V8_Vagina	3,661	5.72e-06	2.21e-06	6.56e-01	2.53e-01	9.15e-02
P22301	IL-10	rs12123181	GTEx_V8_Whole_Blood	3,666	1.23e-08	8.69e-06	1.42e-03	9.97e-01	2.06e-03
Q08334	IL10RB	rs2266590	GTEx_V8_Adipose_Subcutaneous	5,349	1.08e-321	4.14e-310	9.10e-15	2.48e-03	9.98e-01	x
Q08334	IL10RB	rs2266590	GTEx_V8_Adipose_Visceral_Omentum	5,349	6.84e-311	1.09e-307	5.75e-04	9.14e-01	8.52e-02
Q08334	IL10RB	rs2266590	GTEx_V8_Adrenal_Gland	5,347	2.03e-308	3.71e-308	1.71e-01	3.11e-01	5.18e-01
Q08334	IL10RB	rs2266590	GTEx_V8_Artery_Aorta	5,349	5.48e-312	8.37e-308	4.60e-05	7.03e-01	2.97e-01
Q08334	IL10RB	rs2266590	GTEx_V8_Artery_Coronary	5,349	6.45e-309	8.97e-308	5.43e-02	7.54e-01	1.92e-01
Q08334	IL10RB	rs2266590	GTEx_V8_Artery_Tibial	5,349	7.03e-320	3.96e-310	5.91e-13	2.33e-03	9.98e-01	x
Q08334	IL10RB	rs2266590	GTEx_V8_Brain_Amygdala	5,336	1.78e-309	1.17e-307	1.50e-02	9.84e-01	9.30e-04
Q08334	IL10RB	rs2266590	GTEx_V8_Brain_Anterior_cingulate_cortex_BA24	5,344	6.53e-314	1.19e-307	5.49e-07	1.00e+00	1.57e-07
Q08334	IL10RB	rs2266590	GTEx_V8_Brain_Caudate_basal_ganglia	5,348	4.94e-324	1.19e-307	2.66e-17	1.00e+00	1.92e-18
Q08334	IL10RB	rs2266590	GTEx_V8_Brain_Cerebellar_Hemisphere	5,345	0.00e+00	1.19e-307	4.18e-21	1.00e+00	1.12e-20
Q08334	IL10RB	rs2266590	GTEx_V8_Brain_Cerebellum	5,344	0.00e+00	1.19e-307	3.81e-38	1.00e+00	7.99e-39
Q08334	IL10RB	rs2266590	GTEx_V8_Brain_Cortex	5,346	0.00e+00	1.19e-307	6.26e-21	1.00e+00	1.09e-21
Q08334	IL10RB	rs2266590	GTEx_V8_Brain_Frontal_Cortex_BA9	5,347	4.09e-319	1.19e-307	3.44e-12	1.00e+00	7.70e-13
Q08334	IL10RB	rs2266590	GTEx_V8_Brain_Hippocampus	5,347	3.76e-310	1.19e-307	3.16e-03	9.97e-01	1.85e-04
Q08334	IL10RB	rs2266590	GTEx_V8_Brain_Hypothalamus	5,344	7.40e-315	1.19e-307	6.22e-08	1.00e+00	3.96e-09
Q08334	IL10RB	rs2266590	GTEx_V8_Brain_Nucleus_accumbens_basal_ganglia	5,348	1.24e-319	1.19e-307	1.04e-12	1.00e+00	4.12e-13
Q08334	IL10RB	rs2266590	GTEx_V8_Brain_Putamen_basal_ganglia	5,348	3.69e-316	1.19e-307	3.10e-09	1.00e+00	2.81e-10
Q08334	IL10RB	rs2266590	GTEx_V8_Brain_Spinal_cord_cervical_c-1	5,330	8.48e-309	1.10e-307	7.13e-02	9.24e-01	4.98e-03
Q08334	IL10RB	rs2266590	GTEx_V8_Brain_Substantia_nigra	5,324	1.38e-308	1.04e-307	1.16e-01	8.77e-01	7.71e-03
Q08334	IL10RB	rs2266590	GTEx_V8_Breast_Mammary_Tissue	5,349	3.80e-312	1.19e-307	3.19e-05	9.97e-01	2.47e-03
Q08334	IL10RB	rs2266590	GTEx_V8_Cells_Cultured_fibroblasts	5,349	0.00e+00	1.19e-307	1.03e-23	1.00e+00	6.97e-23
Q08334	IL10RB	rs2266590	GTEx_V8_Cells_EBV-transformed_lymphocytes	5,338	4.54e-308	6.92e-308	3.82e-01	5.82e-01	3.67e-02
Q08334	IL10RB	rs2266590	GTEx_V8_Colon_Sigmoid	5,349	1.12e-311	1.19e-307	9.44e-05	1.00e+00	4.92e-06
Q08334	IL10RB	rs2266590	GTEx_V8_Colon_Transverse	5,349	4.08e-308	7.26e-308	3.43e-01	6.11e-01	4.63e-02
Q08334	IL10RB	rs2266590	GTEx_V8_Esophagus_Gastroesophageal_Junction	5,349	7.48e-314	1.19e-307	6.29e-07	1.00e+00	1.37e-07
Q08334	IL10RB	rs2266590	GTEx_V8_Esophagus_Mucosa	5,349	2.48e-308	9.00e-308	2.09e-01	7.57e-01	3.40e-02
Q08334	IL10RB	rs2266590	GTEx_V8_Esophagus_Muscularis	5,349	1.95e-317	1.19e-307	1.64e-10	1.00e+00	1.39e-09
Q08334	IL10RB	rs2266590	GTEx_V8_Heart_Atrial_Appendage	5,349	1.94e-317	1.19e-307	1.63e-10	1.00e+00	1.50e-04
Q08334	IL10RB	rs2266590	GTEx_V8_Heart_Left_Ventricle	5,349	9.88e-323	1.19e-307	8.33e-16	1.00e+00	2.24e-16
Q08334	IL10RB	rs2266590	GTEx_V8_Kidney_Cortex	5,289	4.67e-308	4.34e-308	3.93e-01	3.64e-01	2.43e-01
Q08334	IL10RB	rs2266590	GTEx_V8_Liver	5,349	6.46e-308	5.04e-308	5.43e-01	4.24e-01	3.25e-02
Q08334	IL10RB	rs2266590	GTEx_V8_Lung	5,349	1.17e-316	1.19e-307	9.85e-10	1.00e+00	1.24e-10
Q08334	IL10RB	rs2266590	GTEx_V8_Minor_Salivary_Gland	5,340	6.18e-308	3.95e-308	5.20e-01	3.32e-01	1.48e-01
Q08334	IL10RB	rs2266590	GTEx_V8_Muscle_Skeletal	5,349	1.48e-323	1.19e-307	1.23e-16	1.00e+00	1.25e-17
Q08334	IL10RB	rs2266590	GTEx_V8_Nerve_Tibial	5,349	0.00e+00	1.19e-307	6.50e-21	1.00e+00	8.61e-18
Q08334	IL10RB	rs2266590	GTEx_V8_Ovary	5,340	3.10e-308	6.83e-308	2.60e-01	5.74e-01	1.66e-01
Q08334	IL10RB	rs2266590	GTEx_V8_Pancreas	5,349	3.38e-309	1.15e-307	2.85e-02	9.66e-01	5.31e-03
Q08334	IL10RB	rs2266590	GTEx_V8_Pituitary	5,349	6.31e-311	1.19e-307	5.31e-04	9.99e-01	2.75e-05
Q08334	IL10RB	rs2266590	GTEx_V8_Prostate	5,345	6.64e-308	4.32e-308	5.59e-01	3.63e-01	7.86e-02
Q08334	IL10RB	rs2266590	GTEx_V8_Skin_Not_Sun_Exposed_Suprapubic	5,349	1.72e-309	1.17e-307	1.45e-02	9.85e-01	8.44e-04
Q08334	IL10RB	rs2266590	GTEx_V8_Skin_Sun_Exposed_Lower_leg	5,349	5.83e-312	1.19e-307	4.90e-05	1.00e+00	2.51e-05
Q08334	IL10RB	rs2266590	GTEx_V8_Small_Intestine_Terminal_Ileum	5,340	7.55e-308	3.87e-308	6.35e-01	3.26e-01	3.92e-02
Q08334	IL10RB	rs2266590	GTEx_V8_Spleen	5,349	1.60e-313	1.19e-307	1.34e-06	1.00e+00	8.87e-08
Q08334	IL10RB	rs2266590	GTEx_V8_Stomach	5,349	7.68e-308	3.74e-308	6.45e-01	3.14e-01	4.03e-02
Q08334	IL10RB	rs2266590	GTEx_V8_Testis	5,349	6.83e-312	4.16e-309	5.74e-05	3.40e-02	9.66e-01	x
Q08334	IL10RB	rs2266590	GTEx_V8_Thyroid	5,349	7.08e-321	1.19e-307	5.95e-14	1.00e+00	2.18e-15
Q08334	IL10RB	rs2266590	GTEx_V8_Uterus	5,333	1.77e-308	1.67e-308	1.49e-01	1.40e-01	7.11e-01
Q08334	IL10RB	rs2266590	GTEx_V8_Vagina	5,319	7.48e-308	3.81e-308	6.29e-01	3.21e-01	5.05e-02
Q08334	IL10RB	rs2266590	GTEx_V8_Whole_Blood	5,349	3.52e-313	1.19e-307	2.96e-06	1.00e+00	1.24e-07
P29460	IL-12B	rs10076557	GTEx_V8_Brain_Cerebellar_Hemisphere	6,161	0.00e+00	0.00e+00	4.83e-01	3.90e-01	1.27e-01
P29460	IL-12B	rs10076557	GTEx_V8_Brain_Cerebellum	6,161	0.00e+00	0.00e+00	3.17e-01	2.95e-01	3.89e-01
P29460	IL-12B	rs10076557	GTEx_V8_Cells_EBV-transformed_lymphocytes	6,149	0.00e+00	0.00e+00	5.85e-01	3.71e-01	4.42e-02
P29460	IL-12B	rs10076557	GTEx_V8_Kidney_Cortex	6,023	0.00e+00	0.00e+00	5.90e-01	3.64e-01	4.55e-02
P29460	IL-12B	rs10076557	GTEx_V8_Lung	6,165	0.00e+00	0.00e+00	6.05e-01	3.68e-01	2.69e-02
P29460	IL-12B	rs10076557	GTEx_V8_Minor_Salivary_Gland	6,159	0.00e+00	0.00e+00	5.89e-01	3.67e-01	4.46e-02
P29460	IL-12B	rs10076557	GTEx_V8_Pituitary	6,162	0.00e+00	0.00e+00	5.75e-01	3.63e-01	6.13e-02
P29460	IL-12B	rs10076557	GTEx_V8_Small_Intestine_Terminal_Ileum	6,165	0.00e+00	0.00e+00	5.38e-01	3.07e-01	1.55e-01
P29460	IL-12B	rs10076557	GTEx_V8_Spleen	6,165	0.00e+00	0.00e+00	5.92e-01	3.30e-01	7.81e-02
P29460	IL-12B	rs10076557	GTEx_V8_Testis	6,165	0.00e+00	0.00e+00	6.08e-01	3.60e-01	3.17e-02
P29460	IL-12B	rs10076557	GTEx_V8_Thyroid	6,165	0.00e+00	0.00e+00	6.56e-01	3.19e-01	2.51e-02
Q13261	IL-15RA	rs2228059	GTEx_V8_Adipose_Subcutaneous	9,523	3.15e-182	7.83e-178	4.02e-05	1.00e+00	2.68e-06
Q13261	IL-15RA	rs2228059	GTEx_V8_Adipose_Visceral_Omentum	9,523	5.03e-187	7.83e-178	6.42e-10	1.00e+00	3.11e-11
Q13261	IL-15RA	rs2228059	GTEx_V8_Adrenal_Gland	9,523	2.14e-178	5.46e-178	2.73e-01	6.97e-01	2.97e-02
Q13261	IL-15RA	rs2228059	GTEx_V8_Artery_Aorta	9,523	2.98e-182	7.83e-178	3.80e-05	1.00e+00	1.63e-06
Q13261	IL-15RA	rs2228059	GTEx_V8_Artery_Coronary	9,522	2.85e-178	4.78e-178	3.63e-01	6.11e-01	2.61e-02
Q13261	IL-15RA	rs2228059	GTEx_V8_Artery_Tibial	9,523	1.11e-182	7.83e-178	1.41e-05	1.00e+00	5.59e-07
Q13261	IL-15RA	rs2228059	GTEx_V8_Brain_Amygdala	9,503	3.79e-178	3.76e-178	4.84e-01	4.80e-01	3.58e-02
Q13261	IL-15RA	rs2228059	GTEx_V8_Brain_Anterior_cingulate_cortex_BA24	9,513	3.77e-178	3.70e-178	4.81e-01	4.72e-01	4.72e-02
Q13261	IL-15RA	rs2228059	GTEx_V8_Brain_Caudate_basal_ganglia	9,521	3.91e-178	3.55e-178	5.00e-01	4.53e-01	4.73e-02
Q13261	IL-15RA	rs2228059	GTEx_V8_Brain_Cerebellar_Hemisphere	9,520	3.77e-178	3.80e-178	4.81e-01	4.85e-01	3.31e-02
Q13261	IL-15RA	rs2228059	GTEx_V8_Brain_Cerebellum	9,523	3.85e-178	3.74e-178	4.92e-01	4.77e-01	3.15e-02
Q13261	IL-15RA	rs2228059	GTEx_V8_Brain_Cortex	9,522	5.23e-179	5.26e-179	6.67e-02	6.63e-02	8.67e-01	x
Q13261	IL-15RA	rs2228059	GTEx_V8_Brain_Frontal_Cortex_BA9	9,521	3.03e-178	3.01e-178	3.86e-01	3.84e-01	2.30e-01
Q13261	IL-15RA	rs2228059	GTEx_V8_Brain_Hippocampus	9,520	3.84e-178	3.73e-178	4.91e-01	4.77e-01	3.29e-02
Q13261	IL-15RA	rs2228059	GTEx_V8_Brain_Hypothalamus	9,498	3.81e-178	3.80e-178	4.86e-01	4.85e-01	2.91e-02
Q13261	IL-15RA	rs2228059	GTEx_V8_Brain_Nucleus_accumbens_basal_ganglia	9,522	3.75e-178	3.85e-178	4.78e-01	4.92e-01	3.00e-02
Q13261	IL-15RA	rs2228059	GTEx_V8_Brain_Putamen_basal_ganglia	9,520	3.90e-178	3.70e-178	4.97e-01	4.72e-01	3.07e-02
Q13261	IL-15RA	rs2228059	GTEx_V8_Brain_Spinal_cord_cervical_c-1	9,498	3.44e-178	4.15e-178	4.40e-01	5.30e-01	3.01e-02
Q13261	IL-15RA	rs2228059	GTEx_V8_Brain_Substantia_nigra	9,485	3.76e-178	3.82e-178	4.79e-01	4.87e-01	3.32e-02
Q13261	IL-15RA	rs2228059	GTEx_V8_Breast_Mammary_Tissue	9,523	2.84e-184	7.83e-178	3.62e-07	1.00e+00	3.73e-08
Q13261	IL-15RA	rs2228059	GTEx_V8_Cells_Cultured_fibroblasts	9,523	2.78e-207	7.83e-178	3.55e-30	1.00e+00	7.00e-31
Q13261	IL-15RA	rs2228059	GTEx_V8_Cells_EBV-transformed_lymphocytes	9,509	3.80e-178	3.77e-178	4.85e-01	4.81e-01	3.41e-02
Q13261	IL-15RA	rs2228059	GTEx_V8_Colon_Sigmoid	9,523	6.60e-179	7.10e-178	8.43e-02	9.06e-01	9.76e-03
Q13261	IL-15RA	rs2228059	GTEx_V8_Colon_Transverse	9,523	1.05e-186	7.83e-178	1.34e-09	1.00e+00	9.61e-11
Q13261	IL-15RA	rs2228059	GTEx_V8_Esophagus_Gastroesophageal_Junction	9,523	3.24e-179	7.49e-178	4.13e-02	9.56e-01	2.32e-03
Q13261	IL-15RA	rs2228059	GTEx_V8_Esophagus_Mucosa	9,523	1.69e-184	7.83e-178	2.16e-07	1.00e+00	8.11e-09
Q13261	IL-15RA	rs2228059	GTEx_V8_Esophagus_Muscularis	9,523	1.07e-178	6.71e-178	1.36e-01	8.56e-01	7.26e-03
Q13261	IL-15RA	rs2228059	GTEx_V8_Heart_Atrial_Appendage	9,523	7.82e-179	6.64e-178	9.99e-02	8.47e-01	5.33e-02
Q13261	IL-15RA	rs2228059	GTEx_V8_Heart_Left_Ventricle	9,523	1.49e-179	7.63e-178	1.90e-02	9.74e-01	7.06e-03
Q13261	IL-15RA	rs2228059	GTEx_V8_Kidney_Cortex	9,367	3.84e-178	3.71e-178	4.90e-01	4.73e-01	3.69e-02
Q13261	IL-15RA	rs2228059	GTEx_V8_Liver	9,512	3.57e-178	3.46e-178	4.56e-01	4.41e-01	1.02e-01
Q13261	IL-15RA	rs2228059	GTEx_V8_Lung	9,523	2.62e-179	7.56e-178	3.34e-02	9.65e-01	1.91e-03
Q13261	IL-15RA	rs2228059	GTEx_V8_Minor_Salivary_Gland	9,507	3.73e-178	3.78e-178	4.77e-01	4.83e-01	4.07e-02
Q13261	IL-15RA	rs2228059	GTEx_V8_Muscle_Skeletal	9,523	3.88e-185	7.83e-178	4.95e-08	1.00e+00	3.02e-09
Q13261	IL-15RA	rs2228059	GTEx_V8_Nerve_Tibial	9,523	2.18e-178	5.56e-178	2.78e-01	7.10e-01	1.25e-02
Q13261	IL-15RA	rs2228059	GTEx_V8_Ovary	9,515	7.55e-179	7.00e-178	9.64e-02	8.94e-01	9.87e-03
Q13261	IL-15RA	rs2228059	GTEx_V8_Pancreas	9,523	3.88e-178	3.76e-178	4.95e-01	4.80e-01	2.47e-02
Q13261	IL-15RA	rs2228059	GTEx_V8_Pituitary	9,519	2.46e-178	5.13e-178	3.14e-01	6.55e-01	3.05e-02
Q13261	IL-15RA	rs2228059	GTEx_V8_Prostate	9,519	3.82e-178	3.70e-178	4.87e-01	4.73e-01	4.01e-02
Q13261	IL-15RA	rs2228059	GTEx_V8_Skin_Not_Sun_Exposed_Suprapubic	9,523	4.81e-182	7.83e-178	6.13e-05	1.00e+00	4.79e-06
Q13261	IL-15RA	rs2228059	GTEx_V8_Skin_Sun_Exposed_Lower_leg	9,523	2.32e-179	7.59e-178	2.96e-02	9.69e-01	1.20e-03
Q13261	IL-15RA	rs2228059	GTEx_V8_Small_Intestine_Terminal_Ileum	9,519	3.78e-178	3.83e-178	4.83e-01	4.89e-01	2.83e-02
Q13261	IL-15RA	rs2228059	GTEx_V8_Spleen	9,522	1.78e-186	7.83e-178	2.27e-09	1.00e+00	3.53e-10
Q13261	IL-15RA	rs2228059	GTEx_V8_Stomach	9,523	1.60e-179	7.38e-178	2.04e-02	9.42e-01	3.72e-02
Q13261	IL-15RA	rs2228059	GTEx_V8_Testis	9,523	1.87e-182	7.33e-179	2.38e-05	9.27e-02	9.07e-01	x
Q13261	IL-15RA	rs2228059	GTEx_V8_Thyroid	9,523	3.18e-178	4.51e-178	4.06e-01	5.75e-01	1.88e-02
Q13261	IL-15RA	rs2228059	GTEx_V8_Uterus	9,508	3.83e-178	3.76e-178	4.88e-01	4.79e-01	3.23e-02
Q13261	IL-15RA	rs2228059	GTEx_V8_Vagina	9,505	2.62e-178	5.05e-178	3.34e-01	6.44e-01	2.14e-02
Q13261	IL-15RA	rs2228059	GTEx_V8_Whole_Blood	9,523	6.31e-201	7.83e-178	8.06e-24	1.00e+00	4.75e-24
Q9P0M4	IL-17C	rs17700884	GTEx_V8_Brain_Caudate_basal_ganglia	8,782	7.73e-09	6.42e-09	5.09e-01	4.23e-01	6.79e-02
Q9P0M4	IL-17C	rs17700884	GTEx_V8_Brain_Cerebellar_Hemisphere	8,776	7.87e-09	6.75e-09	5.19e-01	4.45e-01	3.67e-02
Q9P0M4	IL-17C	rs17700884	GTEx_V8_Brain_Cerebellum	8,788	8.10e-09	6.61e-09	5.34e-01	4.36e-01	3.02e-02
Q9P0M4	IL-17C	rs17700884	GTEx_V8_Brain_Nucleus_accumbens_basal_ganglia	8,785	7.81e-09	6.67e-09	5.15e-01	4.40e-01	4.52e-02
Q9P0M4	IL-17C	rs17700884	GTEx_V8_Brain_Putamen_basal_ganglia	8,781	7.42e-09	6.67e-09	4.89e-01	4.39e-01	7.17e-02
Q9P0M4	IL-17C	rs17700884	GTEx_V8_Cells_EBV-transformed_lymphocytes	8,774	7.66e-09	7.04e-09	5.05e-01	4.64e-01	3.05e-02
Q9P0M4	IL-17C	rs17700884	GTEx_V8_Esophagus_Mucosa	8,788	8.35e-09	6.47e-09	5.50e-01	4.27e-01	2.29e-02
Q9P0M4	IL-17C	rs17700884	GTEx_V8_Lung	8,788	7.86e-09	6.86e-09	5.18e-01	4.52e-01	2.99e-02
Q9P0M4	IL-17C	rs17700884	GTEx_V8_Pituitary	8,788	6.96e-09	6.06e-09	4.59e-01	3.99e-01	1.41e-01
Q9P0M4	IL-17C	rs17700884	GTEx_V8_Prostate	8,786	7.93e-09	6.78e-09	5.23e-01	4.47e-01	3.05e-02
Q9P0M4	IL-17C	rs17700884	GTEx_V8_Skin_Not_Sun_Exposed_Suprapubic	8,788	7.70e-09	7.13e-09	5.08e-01	4.70e-01	2.26e-02
Q9P0M4	IL-17C	rs17700884	GTEx_V8_Skin_Sun_Exposed_Lower_leg	8,788	8.21e-09	6.40e-09	5.41e-01	4.22e-01	3.71e-02
Q9P0M4	IL-17C	rs17700884	GTEx_V8_Small_Intestine_Terminal_Ileum	8,784	7.65e-09	7.00e-09	5.04e-01	4.61e-01	3.47e-02
Q9P0M4	IL-17C	rs17700884	GTEx_V8_Spleen	8,782	8.00e-09	6.73e-09	5.27e-01	4.44e-01	2.93e-02
Q9P0M4	IL-17C	rs17700884	GTEx_V8_Stomach	8,787	7.89e-09	6.58e-09	5.20e-01	4.33e-01	4.64e-02
Q9P0M4	IL-17C	rs17700884	GTEx_V8_Testis	8,788	7.40e-09	7.37e-09	4.88e-01	4.86e-01	2.66e-02
Q9P0M4	IL-17C	rs17700884	GTEx_V8_Whole_Blood	8,788	5.57e-09	9.38e-09	3.67e-01	6.18e-01	1.49e-02
Q14116	IL-18	rs5744249	GTEx_V8_Adipose_Subcutaneous	5,385	2.27e-45	9.32e-46	6.07e-01	2.49e-01	1.44e-01
Q14116	IL-18	rs5744249	GTEx_V8_Adipose_Visceral_Omentum	5,385	1.84e-45	1.80e-45	4.92e-01	4.80e-01	2.76e-02
Q14116	IL-18	rs5744249	GTEx_V8_Adrenal_Gland	5,384	2.16e-45	1.39e-45	5.76e-01	3.72e-01	5.14e-02
Q14116	IL-18	rs5744249	GTEx_V8_Artery_Aorta	5,385	2.42e-45	1.20e-45	6.47e-01	3.19e-01	3.40e-02
Q14116	IL-18	rs5744249	GTEx_V8_Artery_Coronary	5,385	1.98e-45	1.11e-45	5.30e-01	2.96e-01	1.74e-01
Q14116	IL-18	rs5744249	GTEx_V8_Artery_Tibial	5,385	4.57e-46	1.80e-45	1.22e-01	4.80e-01	3.98e-01
Q14116	IL-18	rs5744249	GTEx_V8_Brain_Amygdala	5,373	2.36e-45	1.20e-45	6.29e-01	3.21e-01	4.94e-02
Q14116	IL-18	rs5744249	GTEx_V8_Brain_Anterior_cingulate_cortex_BA24	5,384	2.35e-45	1.20e-45	6.27e-01	3.19e-01	5.34e-02
Q14116	IL-18	rs5744249	GTEx_V8_Brain_Caudate_basal_ganglia	5,384	1.70e-45	9.07e-46	4.53e-01	2.42e-01	3.05e-01
Q14116	IL-18	rs5744249	GTEx_V8_Brain_Cerebellar_Hemisphere	5,381	1.51e-45	7.92e-46	4.03e-01	2.11e-01	3.86e-01
Q14116	IL-18	rs5744249	GTEx_V8_Brain_Cerebellum	5,382	2.31e-45	1.28e-45	6.16e-01	3.41e-01	4.30e-02
Q14116	IL-18	rs5744249	GTEx_V8_Brain_Cortex	5,384	2.25e-45	1.26e-45	6.02e-01	3.37e-01	6.07e-02
Q14116	IL-18	rs5744249	GTEx_V8_Brain_Frontal_Cortex_BA9	5,384	1.89e-45	1.40e-45	5.04e-01	3.73e-01	1.22e-01
Q14116	IL-18	rs5744249	GTEx_V8_Brain_Hippocampus	5,373	1.93e-45	1.44e-45	5.14e-01	3.83e-01	1.03e-01
Q14116	IL-18	rs5744249	GTEx_V8_Brain_Hypothalamus	5,378	2.28e-45	1.21e-45	6.08e-01	3.24e-01	6.83e-02
Q14116	IL-18	rs5744249	GTEx_V8_Brain_Nucleus_accumbens_basal_ganglia	5,384	2.42e-45	1.16e-45	6.45e-01	3.09e-01	4.60e-02
Q14116	IL-18	rs5744249	GTEx_V8_Brain_Putamen_basal_ganglia	5,380	2.16e-45	1.22e-45	5.78e-01	3.27e-01	9.57e-02
Q14116	IL-18	rs5744249	GTEx_V8_Brain_Spinal_cord_cervical_c-1	5,366	2.35e-45	1.21e-45	6.28e-01	3.22e-01	4.95e-02
Q14116	IL-18	rs5744249	GTEx_V8_Brain_Substantia_nigra	5,362	2.35e-45	1.21e-45	6.27e-01	3.23e-01	5.02e-02
Q14116	IL-18	rs5744249	GTEx_V8_Breast_Mammary_Tissue	5,385	2.30e-45	1.18e-45	6.14e-01	3.15e-01	7.12e-02
Q14116	IL-18	rs5744249	GTEx_V8_Cells_Cultured_fibroblasts	5,385	2.14e-45	1.29e-45	5.71e-01	3.44e-01	8.47e-02
Q14116	IL-18	rs5744249	GTEx_V8_Cells_EBV-transformed_lymphocytes	5,370	2.36e-45	1.16e-45	6.31e-01	3.09e-01	5.97e-02
Q14116	IL-18	rs5744249	GTEx_V8_Colon_Sigmoid	5,385	2.43e-45	1.10e-45	6.50e-01	2.93e-01	5.76e-02
Q14116	IL-18	rs5744249	GTEx_V8_Colon_Transverse	5,385	2.30e-45	1.07e-45	6.14e-01	2.85e-01	1.01e-01
Q14116	IL-18	rs5744249	GTEx_V8_Esophagus_Gastroesophageal_Junction	5,385	1.26e-45	2.33e-45	3.37e-01	6.23e-01	3.95e-02
Q14116	IL-18	rs5744249	GTEx_V8_Esophagus_Mucosa	5,385	5.30e-51	9.70e-47	1.42e-06	2.49e-02	9.75e-01	x
Q14116	IL-18	rs5744249	GTEx_V8_Esophagus_Muscularis	5,385	4.10e-46	3.28e-45	1.09e-01	8.76e-01	1.42e-02
Q14116	IL-18	rs5744249	GTEx_V8_Heart_Atrial_Appendage	5,385	2.41e-45	1.20e-45	6.44e-01	3.20e-01	3.58e-02
Q14116	IL-18	rs5744249	GTEx_V8_Heart_Left_Ventricle	5,385	2.17e-45	1.24e-45	5.80e-01	3.31e-01	8.81e-02
Q14116	IL-18	rs5744249	GTEx_V8_Kidney_Cortex	5,306	2.32e-45	1.23e-45	6.19e-01	3.28e-01	5.29e-02
Q14116	IL-18	rs5744249	GTEx_V8_Liver	5,382	2.18e-45	1.43e-45	5.81e-01	3.82e-01	3.68e-02
Q14116	IL-18	rs5744249	GTEx_V8_Lung	5,385	5.35e-65	3.18e-47	1.43e-20	7.51e-03	9.92e-01	x
Q14116	IL-18	rs5744249	GTEx_V8_Minor_Salivary_Gland	5,359	2.26e-45	1.25e-45	6.03e-01	3.34e-01	6.24e-02
Q14116	IL-18	rs5744249	GTEx_V8_Muscle_Skeletal	5,385	8.40e-54	2.93e-47	2.24e-09	6.82e-03	9.93e-01	x
Q14116	IL-18	rs5744249	GTEx_V8_Nerve_Tibial	5,385	5.72e-100	3.75e-45	1.53e-55	1.00e+00	9.87e-47
Q14116	IL-18	rs5744249	GTEx_V8_Ovary	5,370	2.34e-45	1.24e-45	6.25e-01	3.32e-01	4.25e-02
Q14116	IL-18	rs5744249	GTEx_V8_Pancreas	5,385	3.30e-71	7.87e-47	8.82e-27	2.00e-02	9.80e-01	x
Q14116	IL-18	rs5744249	GTEx_V8_Pituitary	5,385	2.21e-45	1.13e-45	5.90e-01	3.02e-01	1.09e-01
Q14116	IL-18	rs5744249	GTEx_V8_Prostate	5,385	1.36e-45	8.06e-46	3.64e-01	2.15e-01	4.22e-01
Q14116	IL-18	rs5744249	GTEx_V8_Skin_Not_Sun_Exposed_Suprapubic	5,385	6.88e-56	7.51e-47	1.84e-11	1.91e-02	9.81e-01	x
Q14116	IL-18	rs5744249	GTEx_V8_Skin_Sun_Exposed_Lower_leg	5,385	8.19e-57	3.03e-45	2.19e-12	8.09e-01	1.91e-01
Q14116	IL-18	rs5744249	GTEx_V8_Small_Intestine_Terminal_Ileum	5,383	2.24e-45	1.35e-45	5.97e-01	3.60e-01	4.28e-02
Q14116	IL-18	rs5744249	GTEx_V8_Spleen	5,383	2.10e-45	1.01e-45	5.60e-01	2.71e-01	1.70e-01
Q14116	IL-18	rs5744249	GTEx_V8_Stomach	5,385	8.49e-48	3.11e-46	2.27e-03	8.21e-02	9.16e-01	x
Q14116	IL-18	rs5744249	GTEx_V8_Testis	5,385	4.63e-46	3.13e-45	1.24e-01	8.35e-01	4.11e-02
Q14116	IL-18	rs5744249	GTEx_V8_Thyroid	5,385	1.37e-60	3.75e-45	3.65e-16	1.00e+00	3.80e-15
Q14116	IL-18	rs5744249	GTEx_V8_Uterus	5,375	2.24e-45	1.22e-45	5.97e-01	3.25e-01	7.75e-02
Q14116	IL-18	rs5744249	GTEx_V8_Vagina	5,376	2.39e-45	1.18e-45	6.39e-01	3.15e-01	4.52e-02
Q14116	IL-18	rs5744249	GTEx_V8_Whole_Blood	5,385	2.23e-45	1.19e-45	5.96e-01	3.17e-01	8.68e-02
Q13478	IL-18R1	rs2270297	GTEx_V8_Adipose_Subcutaneous	5,564	0.00e+00	0.00e+00	1.97e-05	1.00e+00	2.89e-06
Q13478	IL-18R1	rs2270297	GTEx_V8_Adipose_Visceral_Omentum	5,564	0.00e+00	0.00e+00	1.83e-07	1.00e+00	2.53e-07
Q13478	IL-18R1	rs2270297	GTEx_V8_Adrenal_Gland	5,564	0.00e+00	0.00e+00	5.32e-01	3.80e-01	8.73e-02
Q13478	IL-18R1	rs2270297	GTEx_V8_Artery_Aorta	5,564	0.00e+00	0.00e+00	5.01e-03	9.95e-01	4.22e-04
Q13478	IL-18R1	rs2270297	GTEx_V8_Artery_Coronary	5,564	0.00e+00	0.00e+00	5.86e-01	3.80e-01	3.44e-02
Q13478	IL-18R1	rs2270297	GTEx_V8_Artery_Tibial	5,564	0.00e+00	0.00e+00	9.53e-09	1.00e+00	1.10e-09
Q13478	IL-18R1	rs2270297	GTEx_V8_Brain_Amygdala	5,545	0.00e+00	0.00e+00	1.34e-12	1.00e+00	2.07e-11
Q13478	IL-18R1	rs2270297	GTEx_V8_Brain_Anterior_cingulate_cortex_BA24	5,547	0.00e+00	0.00e+00	1.29e-32	1.00e+00	1.00e-29
Q13478	IL-18R1	rs2270297	GTEx_V8_Brain_Caudate_basal_ganglia	5,563	0.00e+00	0.00e+00	4.90e-68	1.00e+00	1.52e-62
Q13478	IL-18R1	rs2270297	GTEx_V8_Brain_Cerebellar_Hemisphere	5,563	0.00e+00	0.00e+00	2.77e-25	1.00e+00	1.08e-23
Q13478	IL-18R1	rs2270297	GTEx_V8_Brain_Cerebellum	5,564	0.00e+00	0.00e+00	1.23e-31	1.00e+00	2.30e-26
Q13478	IL-18R1	rs2270297	GTEx_V8_Brain_Cortex	5,563	0.00e+00	0.00e+00	3.07e-48	1.00e+00	9.95e-43
Q13478	IL-18R1	rs2270297	GTEx_V8_Brain_Frontal_Cortex_BA9	5,558	0.00e+00	0.00e+00	6.66e-29	1.00e+00	3.82e-26
Q13478	IL-18R1	rs2270297	GTEx_V8_Brain_Hippocampus	5,562	0.00e+00	0.00e+00	1.72e-28	1.00e+00	3.10e-24
Q13478	IL-18R1	rs2270297	GTEx_V8_Brain_Hypothalamus	5,560	0.00e+00	0.00e+00	2.11e-16	1.00e+00	2.04e-13
Q13478	IL-18R1	rs2270297	GTEx_V8_Brain_Nucleus_accumbens_basal_ganglia	5,558	0.00e+00	0.00e+00	2.35e-39	1.00e+00	1.70e-34
Q13478	IL-18R1	rs2270297	GTEx_V8_Brain_Putamen_basal_ganglia	5,549	0.00e+00	0.00e+00	2.66e-47	1.00e+00	6.59e-44
Q13478	IL-18R1	rs2270297	GTEx_V8_Brain_Spinal_cord_cervical_c-1	5,522	0.00e+00	0.00e+00	9.24e-10	1.00e+00	1.29e-09
Q13478	IL-18R1	rs2270297	GTEx_V8_Brain_Substantia_nigra	5,542	0.00e+00	0.00e+00	1.17e-08	1.00e+00	3.23e-08
Q13478	IL-18R1	rs2270297	GTEx_V8_Breast_Mammary_Tissue	5,564	0.00e+00	0.00e+00	3.22e-03	9.96e-01	3.48e-04
Q13478	IL-18R1	rs2270297	GTEx_V8_Cells_Cultured_fibroblasts	5,564	0.00e+00	0.00e+00	4.61e-01	3.78e-01	1.61e-01
Q13478	IL-18R1	rs2270297	GTEx_V8_Cells_EBV-transformed_lymphocytes	5,553	0.00e+00	0.00e+00	5.09e-01	3.88e-01	1.03e-01
Q13478	IL-18R1	rs2270297	GTEx_V8_Colon_Sigmoid	5,564	0.00e+00	0.00e+00	5.72e-01	3.86e-01	4.24e-02
Q13478	IL-18R1	rs2270297	GTEx_V8_Colon_Transverse	5,564	0.00e+00	0.00e+00	1.39e-03	9.98e-01	1.58e-04
Q13478	IL-18R1	rs2270297	GTEx_V8_Esophagus_Gastroesophageal_Junction	5,564	0.00e+00	0.00e+00	5.71e-01	3.78e-01	5.11e-02
Q13478	IL-18R1	rs2270297	GTEx_V8_Esophagus_Mucosa	5,564	0.00e+00	0.00e+00	1.48e-01	6.00e-01	2.52e-01
Q13478	IL-18R1	rs2270297	GTEx_V8_Esophagus_Muscularis	5,564	0.00e+00	0.00e+00	4.65e-06	5.31e-01	4.69e-01
Q13478	IL-18R1	rs2270297	GTEx_V8_Heart_Atrial_Appendage	5,564	0.00e+00	0.00e+00	1.23e-03	8.71e-01	1.28e-01
Q13478	IL-18R1	rs2270297	GTEx_V8_Heart_Left_Ventricle	5,564	0.00e+00	0.00e+00	6.91e-07	2.11e-01	7.89e-01	x
Q13478	IL-18R1	rs2270297	GTEx_V8_Kidney_Cortex	5,473	0.00e+00	0.00e+00	5.62e-01	3.40e-01	9.71e-02
Q13478	IL-18R1	rs2270297	GTEx_V8_Liver	5,563	0.00e+00	0.00e+00	5.45e-03	9.92e-01	2.33e-03
Q13478	IL-18R1	rs2270297	GTEx_V8_Lung	5,564	0.00e+00	0.00e+00	5.35e-18	1.00e+00	2.71e-06
Q13478	IL-18R1	rs2270297	GTEx_V8_Minor_Salivary_Gland	5,558	0.00e+00	0.00e+00	4.68e-01	4.80e-01	5.20e-02
Q13478	IL-18R1	rs2270297	GTEx_V8_Muscle_Skeletal	5,564	0.00e+00	0.00e+00	1.25e-06	1.36e-01	8.64e-01	x
Q13478	IL-18R1	rs2270297	GTEx_V8_Nerve_Tibial	5,564	0.00e+00	0.00e+00	4.28e-13	1.00e+00	3.68e-12
Q13478	IL-18R1	rs2270297	GTEx_V8_Ovary	5,561	0.00e+00	0.00e+00	2.73e-01	3.24e-01	4.03e-01
Q13478	IL-18R1	rs2270297	GTEx_V8_Pancreas	5,564	0.00e+00	0.00e+00	6.80e-03	9.10e-01	8.33e-02
Q13478	IL-18R1	rs2270297	GTEx_V8_Pituitary	5,564	0.00e+00	0.00e+00	5.21e-01	3.60e-01	1.20e-01
Q13478	IL-18R1	rs2270297	GTEx_V8_Prostate	5,564	0.00e+00	0.00e+00	3.12e-01	5.23e-01	1.65e-01
Q13478	IL-18R1	rs2270297	GTEx_V8_Skin_Not_Sun_Exposed_Suprapubic	5,564	0.00e+00	0.00e+00	2.93e-16	1.00e+00	8.32e-11
Q13478	IL-18R1	rs2270297	GTEx_V8_Skin_Sun_Exposed_Lower_leg	5,564	0.00e+00	0.00e+00	3.97e-14	1.00e+00	9.09e-08
Q13478	IL-18R1	rs2270297	GTEx_V8_Small_Intestine_Terminal_Ileum	5,561	0.00e+00	0.00e+00	5.40e-01	4.25e-01	3.57e-02
Q13478	IL-18R1	rs2270297	GTEx_V8_Spleen	5,564	0.00e+00	0.00e+00	4.57e-01	4.56e-01	8.70e-02
Q13478	IL-18R1	rs2270297	GTEx_V8_Stomach	5,564	0.00e+00	0.00e+00	9.64e-05	1.00e+00	3.38e-05
Q13478	IL-18R1	rs2270297	GTEx_V8_Testis	5,564	0.00e+00	0.00e+00	1.05e-03	9.95e-01	4.45e-03
Q13478	IL-18R1	rs2270297	GTEx_V8_Thyroid	5,564	0.00e+00	0.00e+00	2.57e-02	9.49e-01	2.50e-02
Q13478	IL-18R1	rs2270297	GTEx_V8_Uterus	5,551	0.00e+00	0.00e+00	3.47e-01	3.08e-01	3.45e-01
Q13478	IL-18R1	rs2270297	GTEx_V8_Vagina	5,553	0.00e+00	0.00e+00	5.63e-01	3.97e-01	3.95e-02
Q13478	IL-18R1	rs2270297	GTEx_V8_Whole_Blood	5,564	0.00e+00	0.00e+00	1.97e-06	9.86e-01	1.39e-02
P13232	IL-7	rs112359206	GTEx_V8_Adipose_Subcutaneous	6,396	4.94e-09	5.57e-09	4.57e-01	5.15e-01	2.75e-02
P13232	IL-7	rs112359206	GTEx_V8_Adipose_Visceral_Omentum	6,396	6.61e-09	3.78e-09	6.11e-01	3.50e-01	3.90e-02
P13232	IL-7	rs112359206	GTEx_V8_Adrenal_Gland	6,396	5.98e-09	3.71e-09	5.53e-01	3.43e-01	1.04e-01
P13232	IL-7	rs112359206	GTEx_V8_Artery_Aorta	6,396	6.42e-09	3.99e-09	5.94e-01	3.69e-01	3.72e-02
P13232	IL-7	rs112359206	GTEx_V8_Artery_Coronary	6,396	5.97e-09	4.41e-09	5.52e-01	4.08e-01	4.00e-02
P13232	IL-7	rs112359206	GTEx_V8_Artery_Tibial	6,396	5.99e-09	4.48e-09	5.54e-01	4.14e-01	3.13e-02
P13232	IL-7	rs112359206	GTEx_V8_Brain_Amygdala	6,385	6.20e-09	4.10e-09	5.73e-01	3.79e-01	4.81e-02
P13232	IL-7	rs112359206	GTEx_V8_Brain_Anterior_cingulate_cortex_BA24	6,392	5.52e-09	4.88e-09	5.10e-01	4.51e-01	3.85e-02
P13232	IL-7	rs112359206	GTEx_V8_Brain_Caudate_basal_ganglia	6,391	5.32e-09	4.08e-09	4.92e-01	3.78e-01	1.30e-01
P13232	IL-7	rs112359206	GTEx_V8_Brain_Cerebellar_Hemisphere	6,396	3.64e-31	1.08e-08	3.37e-23	1.00e+00	2.97e-09
P13232	IL-7	rs112359206	GTEx_V8_Brain_Cerebellum	6,396	6.43e-80	1.08e-08	5.95e-72	1.00e+00	2.82e-09
P13232	IL-7	rs112359206	GTEx_V8_Brain_Cortex	6,395	1.59e-11	1.08e-08	1.47e-03	9.98e-01	1.10e-04
P13232	IL-7	rs112359206	GTEx_V8_Brain_Frontal_Cortex_BA9	6,396	5.38e-11	1.08e-08	4.98e-03	9.95e-01	4.45e-04
P13232	IL-7	rs112359206	GTEx_V8_Brain_Hippocampus	6,393	6.04e-09	4.20e-09	5.59e-01	3.88e-01	5.26e-02
P13232	IL-7	rs112359206	GTEx_V8_Brain_Hypothalamus	6,394	5.33e-09	5.06e-09	4.93e-01	4.68e-01	3.92e-02
P13232	IL-7	rs112359206	GTEx_V8_Brain_Nucleus_accumbens_basal_ganglia	6,395	5.85e-09	4.52e-09	5.41e-01	4.18e-01	4.06e-02
P13232	IL-7	rs112359206	GTEx_V8_Brain_Putamen_basal_ganglia	6,395	6.38e-09	3.89e-09	5.90e-01	3.60e-01	5.02e-02
P13232	IL-7	rs112359206	GTEx_V8_Brain_Spinal_cord_cervical_c-1	6,378	6.20e-09	4.10e-09	5.74e-01	3.79e-01	4.73e-02
P13232	IL-7	rs112359206	GTEx_V8_Brain_Substantia_nigra	6,388	6.27e-09	4.03e-09	5.80e-01	3.72e-01	4.78e-02
P13232	IL-7	rs112359206	GTEx_V8_Breast_Mammary_Tissue	6,396	6.04e-09	4.11e-09	5.59e-01	3.80e-01	6.14e-02
P13232	IL-7	rs112359206	GTEx_V8_Cells_Cultured_fibroblasts	6,396	3.46e-09	6.68e-09	3.20e-01	6.18e-01	6.26e-02
P13232	IL-7	rs112359206	GTEx_V8_Cells_EBV-transformed_lymphocytes	6,313	6.26e-09	4.04e-09	5.79e-01	3.74e-01	4.71e-02
P13232	IL-7	rs112359206	GTEx_V8_Colon_Sigmoid	6,396	4.58e-09	5.81e-09	4.23e-01	5.38e-01	3.90e-02
P13232	IL-7	rs112359206	GTEx_V8_Colon_Transverse	6,396	4.69e-09	3.67e-09	4.33e-01	3.39e-01	2.28e-01
P13232	IL-7	rs112359206	GTEx_V8_Esophagus_Gastroesophageal_Junction	6,396	2.45e-09	8.19e-09	2.27e-01	7.58e-01	1.54e-02
P13232	IL-7	rs112359206	GTEx_V8_Esophagus_Mucosa	6,396	6.48e-09	3.93e-09	5.99e-01	3.64e-01	3.68e-02
P13232	IL-7	rs112359206	GTEx_V8_Esophagus_Muscularis	6,396	1.69e-10	1.06e-08	1.57e-02	9.83e-01	1.07e-03
P13232	IL-7	rs112359206	GTEx_V8_Heart_Atrial_Appendage	6,396	6.58e-09	3.78e-09	6.09e-01	3.49e-01	4.17e-02
P13232	IL-7	rs112359206	GTEx_V8_Heart_Left_Ventricle	6,396	4.57e-11	1.08e-08	4.22e-03	9.95e-01	3.36e-04
P13232	IL-7	rs112359206	GTEx_V8_Kidney_Cortex	6,300	5.89e-09	3.85e-09	5.45e-01	3.56e-01	9.92e-02
P13232	IL-7	rs112359206	GTEx_V8_Liver	6,392	4.84e-09	4.67e-09	4.47e-01	4.31e-01	1.21e-01
P13232	IL-7	rs112359206	GTEx_V8_Lung	6,396	6.70e-09	3.67e-09	6.20e-01	3.39e-01	4.10e-02
P13232	IL-7	rs112359206	GTEx_V8_Minor_Salivary_Gland	6,387	6.07e-09	4.04e-09	5.62e-01	3.73e-01	6.50e-02
P13232	IL-7	rs112359206	GTEx_V8_Muscle_Skeletal	6,396	6.01e-09	4.45e-09	5.56e-01	4.11e-01	3.32e-02
P13232	IL-7	rs112359206	GTEx_V8_Nerve_Tibial	6,396	3.40e-24	1.08e-08	3.14e-16	1.00e+00	3.03e-09
P13232	IL-7	rs112359206	GTEx_V8_Ovary	6,390	1.56e-15	1.08e-08	1.44e-07	1.00e+00	2.73e-08
P13232	IL-7	rs112359206	GTEx_V8_Pancreas	6,396	1.48e-09	3.37e-09	1.37e-01	3.11e-01	5.52e-01
P13232	IL-7	rs112359206	GTEx_V8_Pituitary	6,395	7.30e-13	1.08e-08	6.76e-05	1.00e+00	1.21e-05
P13232	IL-7	rs112359206	GTEx_V8_Prostate	6,395	5.22e-09	5.18e-09	4.83e-01	4.79e-01	3.74e-02
P13232	IL-7	rs112359206	GTEx_V8_Skin_Not_Sun_Exposed_Suprapubic	6,396	6.08e-09	3.64e-09	5.62e-01	3.36e-01	1.01e-01
P13232	IL-7	rs112359206	GTEx_V8_Skin_Sun_Exposed_Lower_leg	6,396	6.41e-09	3.81e-09	5.92e-01	3.53e-01	5.49e-02
P13232	IL-7	rs112359206	GTEx_V8_Small_Intestine_Terminal_Ileum	6,396	5.31e-09	4.84e-09	4.91e-01	4.47e-01	6.22e-02
P13232	IL-7	rs112359206	GTEx_V8_Spleen	6,396	5.77e-09	3.88e-09	5.33e-01	3.59e-01	1.08e-01
P13232	IL-7	rs112359206	GTEx_V8_Stomach	6,396	6.42e-09	3.91e-09	5.94e-01	3.61e-01	4.53e-02
P13232	IL-7	rs112359206	GTEx_V8_Testis	6,396	6.28e-09	3.92e-09	5.81e-01	3.63e-01	5.68e-02
P13232	IL-7	rs112359206	GTEx_V8_Thyroid	6,396	1.38e-11	1.08e-08	1.28e-03	9.99e-01	7.52e-05
P13232	IL-7	rs112359206	GTEx_V8_Uterus	6,356	5.44e-09	4.90e-09	5.03e-01	4.53e-01	4.43e-02
P13232	IL-7	rs112359206	GTEx_V8_Vagina	6,383	6.29e-09	3.86e-09	5.81e-01	3.57e-01	6.14e-02
P13232	IL-7	rs112359206	GTEx_V8_Whole_Blood	6,396	6.39e-09	3.90e-09	5.91e-01	3.61e-01	4.79e-02
P10145	IL-8	rs6446951	GTEx_V8_Adipose_Subcutaneous	5,396	1.11e-10	7.12e-11	2.87e-01	1.84e-01	5.29e-01
P10145	IL-8	rs6446951	GTEx_V8_Adipose_Visceral_Omentum	5,396	1.75e-10	1.79e-10	4.53e-01	4.63e-01	8.38e-02
P10145	IL-8	rs6446951	GTEx_V8_Adrenal_Gland	5,396	2.48e-10	1.19e-10	6.41e-01	3.07e-01	5.19e-02
P10145	IL-8	rs6446951	GTEx_V8_Artery_Aorta	5,396	2.48e-10	1.20e-10	6.41e-01	3.10e-01	4.93e-02
P10145	IL-8	rs6446951	GTEx_V8_Artery_Coronary	5,396	2.49e-10	1.18e-10	6.44e-01	3.05e-01	5.07e-02
P10145	IL-8	rs6446951	GTEx_V8_Artery_Tibial	5,396	2.51e-10	1.14e-10	6.49e-01	2.95e-01	5.55e-02
P10145	IL-8	rs6446951	GTEx_V8_Brain_Amygdala	5,385	2.41e-10	1.24e-10	6.23e-01	3.21e-01	5.61e-02
P10145	IL-8	rs6446951	GTEx_V8_Brain_Anterior_cingulate_cortex_BA24	5,393	2.41e-10	1.24e-10	6.24e-01	3.20e-01	5.63e-02
P10145	IL-8	rs6446951	GTEx_V8_Brain_Caudate_basal_ganglia	5,394	2.43e-10	1.22e-10	6.29e-01	3.15e-01	5.60e-02
P10145	IL-8	rs6446951	GTEx_V8_Brain_Cerebellar_Hemisphere	5,394	2.24e-10	1.44e-10	5.78e-01	3.73e-01	4.89e-02
P10145	IL-8	rs6446951	GTEx_V8_Brain_Cerebellum	5,396	2.26e-10	1.33e-10	5.83e-01	3.44e-01	7.27e-02
P10145	IL-8	rs6446951	GTEx_V8_Brain_Cortex	5,396	2.31e-10	1.34e-10	5.98e-01	3.46e-01	5.67e-02
P10145	IL-8	rs6446951	GTEx_V8_Brain_Frontal_Cortex_BA9	5,389	2.40e-10	1.27e-10	6.21e-01	3.27e-01	5.22e-02
P10145	IL-8	rs6446951	GTEx_V8_Brain_Hippocampus	5,396	2.41e-10	1.25e-10	6.23e-01	3.23e-01	5.34e-02
P10145	IL-8	rs6446951	GTEx_V8_Brain_Hypothalamus	5,394	2.30e-10	1.31e-10	5.95e-01	3.38e-01	6.69e-02
P10145	IL-8	rs6446951	GTEx_V8_Brain_Nucleus_accumbens_basal_ganglia	5,396	2.32e-10	1.27e-10	5.98e-01	3.27e-01	7.45e-02
P10145	IL-8	rs6446951	GTEx_V8_Brain_Putamen_basal_ganglia	5,395	2.48e-10	1.18e-10	6.40e-01	3.06e-01	5.39e-02
P10145	IL-8	rs6446951	GTEx_V8_Brain_Spinal_cord_cervical_c-1	5,390	2.38e-10	1.28e-10	6.15e-01	3.31e-01	5.36e-02
P10145	IL-8	rs6446951	GTEx_V8_Brain_Substantia_nigra	5,378	2.29e-10	1.37e-10	5.93e-01	3.54e-01	5.28e-02
P10145	IL-8	rs6446951	GTEx_V8_Breast_Mammary_Tissue	5,396	2.50e-10	1.15e-10	6.46e-01	2.96e-01	5.84e-02
P10145	IL-8	rs6446951	GTEx_V8_Cells_Cultured_fibroblasts	5,396	2.42e-10	1.29e-10	6.26e-01	3.34e-01	4.01e-02
P10145	IL-8	rs6446951	GTEx_V8_Cells_EBV-transformed_lymphocytes	5,390	2.44e-10	1.22e-10	6.31e-01	3.15e-01	5.40e-02
P10145	IL-8	rs6446951	GTEx_V8_Colon_Sigmoid	5,396	2.45e-10	1.21e-10	6.34e-01	3.11e-01	5.50e-02
P10145	IL-8	rs6446951	GTEx_V8_Colon_Transverse	5,396	2.27e-10	1.10e-10	5.88e-01	2.85e-01	1.28e-01
P10145	IL-8	rs6446951	GTEx_V8_Esophagus_Gastroesophageal_Junction	5,396	2.24e-10	1.38e-10	5.79e-01	3.57e-01	6.41e-02
P10145	IL-8	rs6446951	GTEx_V8_Esophagus_Mucosa	5,396	2.27e-10	1.24e-10	5.88e-01	3.19e-01	9.29e-02
P10145	IL-8	rs6446951	GTEx_V8_Esophagus_Muscularis	5,396	2.38e-10	1.30e-10	6.16e-01	3.35e-01	4.90e-02
P10145	IL-8	rs6446951	GTEx_V8_Heart_Atrial_Appendage	5,396	2.49e-10	1.20e-10	6.44e-01	3.10e-01	4.52e-02
P10145	IL-8	rs6446951	GTEx_V8_Heart_Left_Ventricle	5,396	2.47e-10	1.22e-10	6.39e-01	3.16e-01	4.53e-02
P10145	IL-8	rs6446951	GTEx_V8_Kidney_Cortex	5,299	2.29e-10	1.36e-10	5.93e-01	3.51e-01	5.61e-02
P10145	IL-8	rs6446951	GTEx_V8_Liver	5,393	2.34e-10	1.32e-10	6.05e-01	3.42e-01	5.34e-02
P10145	IL-8	rs6446951	GTEx_V8_Lung	5,396	2.28e-10	1.39e-10	5.89e-01	3.58e-01	5.26e-02
P10145	IL-8	rs6446951	GTEx_V8_Minor_Salivary_Gland	5,381	2.42e-10	1.24e-10	6.26e-01	3.19e-01	5.47e-02
P10145	IL-8	rs6446951	GTEx_V8_Muscle_Skeletal	5,396	2.27e-10	1.10e-10	5.88e-01	2.83e-01	1.29e-01
P10145	IL-8	rs6446951	GTEx_V8_Nerve_Tibial	5,396	2.42e-10	1.23e-10	6.25e-01	3.17e-01	5.80e-02
P10145	IL-8	rs6446951	GTEx_V8_Ovary	5,387	2.43e-10	1.22e-10	6.28e-01	3.15e-01	5.77e-02
P10145	IL-8	rs6446951	GTEx_V8_Pancreas	5,396	2.52e-10	1.16e-10	6.52e-01	3.00e-01	4.79e-02
P10145	IL-8	rs6446951	GTEx_V8_Pituitary	5,396	2.43e-10	1.23e-10	6.29e-01	3.17e-01	5.45e-02
P10145	IL-8	rs6446951	GTEx_V8_Prostate	5,396	2.52e-10	1.14e-10	6.51e-01	2.94e-01	5.49e-02
P10145	IL-8	rs6446951	GTEx_V8_Skin_Not_Sun_Exposed_Suprapubic	5,396	2.46e-10	1.22e-10	6.35e-01	3.16e-01	4.95e-02
P10145	IL-8	rs6446951	GTEx_V8_Skin_Sun_Exposed_Lower_leg	5,396	2.21e-10	1.52e-10	5.71e-01	3.93e-01	3.56e-02
P10145	IL-8	rs6446951	GTEx_V8_Small_Intestine_Terminal_Ileum	5,390	2.39e-10	1.28e-10	6.19e-01	3.30e-01	5.10e-02
P10145	IL-8	rs6446951	GTEx_V8_Spleen	5,396	2.34e-10	1.33e-10	6.05e-01	3.43e-01	5.23e-02
P10145	IL-8	rs6446951	GTEx_V8_Stomach	5,396	2.45e-10	1.16e-10	6.34e-01	3.00e-01	6.56e-02
P10145	IL-8	rs6446951	GTEx_V8_Testis	5,396	2.41e-10	1.29e-10	6.23e-01	3.32e-01	4.52e-02
P10145	IL-8	rs6446951	GTEx_V8_Thyroid	5,396	9.31e-11	2.57e-10	2.41e-01	6.64e-01	9.51e-02
P10145	IL-8	rs6446951	GTEx_V8_Uterus	5,366	2.38e-10	1.26e-10	6.14e-01	3.24e-01	6.18e-02
P10145	IL-8	rs6446951	GTEx_V8_Vagina	5,381	2.29e-10	1.34e-10	5.93e-01	3.47e-01	6.01e-02
P10145	IL-8	rs6446951	GTEx_V8_Whole_Blood	5,396	6.86e-13	2.76e-10	1.77e-03	7.14e-01	2.85e-01
P01137	LAP TGF-beta-1	rs1800472	GTEx_V8_Adipose_Subcutaneous	5,231	2.57e-43	1.81e-35	1.42e-08	9.99e-01	7.77e-04
P01137	LAP TGF-beta-1	rs1800472	GTEx_V8_Adipose_Visceral_Omentum	5,231	2.30e-42	1.81e-35	1.27e-07	9.99e-01	8.48e-04
P01137	LAP TGF-beta-1	rs1800472	GTEx_V8_Adrenal_Gland	5,231	3.79e-50	1.81e-35	2.09e-15	1.00e+00	2.16e-16
P01137	LAP TGF-beta-1	rs1800472	GTEx_V8_Artery_Aorta	5,231	1.05e-35	6.76e-36	5.77e-01	3.73e-01	4.93e-02
P01137	LAP TGF-beta-1	rs1800472	GTEx_V8_Artery_Coronary	5,231	1.14e-35	5.65e-36	6.31e-01	3.12e-01	5.65e-02
P01137	LAP TGF-beta-1	rs1800472	GTEx_V8_Artery_Tibial	5,231	7.07e-36	1.01e-35	3.90e-01	5.59e-01	5.04e-02
P01137	LAP TGF-beta-1	rs1800472	GTEx_V8_Brain_Amygdala	5,153	1.14e-35	5.71e-36	6.28e-01	3.15e-01	5.67e-02
P01137	LAP TGF-beta-1	rs1800472	GTEx_V8_Brain_Anterior_cingulate_cortex_BA24	5,216	1.11e-35	5.98e-36	6.13e-01	3.30e-01	5.66e-02
P01137	LAP TGF-beta-1	rs1800472	GTEx_V8_Brain_Caudate_basal_ganglia	5,227	1.14e-35	5.75e-36	6.28e-01	3.18e-01	5.45e-02
P01137	LAP TGF-beta-1	rs1800472	GTEx_V8_Brain_Cerebellar_Hemisphere	5,227	1.13e-35	5.73e-36	6.26e-01	3.16e-01	5.78e-02
P01137	LAP TGF-beta-1	rs1800472	GTEx_V8_Brain_Cerebellum	5,228	1.09e-35	6.05e-36	5.99e-01	3.34e-01	6.70e-02
P01137	LAP TGF-beta-1	rs1800472	GTEx_V8_Brain_Cortex	5,231	9.82e-36	6.96e-36	5.42e-01	3.84e-01	7.37e-02
P01137	LAP TGF-beta-1	rs1800472	GTEx_V8_Brain_Frontal_Cortex_BA9	5,223	1.11e-35	6.00e-36	6.13e-01	3.31e-01	5.56e-02
P01137	LAP TGF-beta-1	rs1800472	GTEx_V8_Brain_Hippocampus	5,213	1.09e-35	5.89e-36	6.02e-01	3.25e-01	7.24e-02
P01137	LAP TGF-beta-1	rs1800472	GTEx_V8_Brain_Hypothalamus	5,222	1.12e-35	5.93e-36	6.18e-01	3.27e-01	5.43e-02
P01137	LAP TGF-beta-1	rs1800472	GTEx_V8_Brain_Nucleus_accumbens_basal_ganglia	5,222	1.11e-35	5.60e-36	6.12e-01	3.09e-01	7.90e-02
P01137	LAP TGF-beta-1	rs1800472	GTEx_V8_Brain_Putamen_basal_ganglia	5,177	1.13e-35	5.80e-36	6.26e-01	3.20e-01	5.35e-02
P01137	LAP TGF-beta-1	rs1800472	GTEx_V8_Brain_Spinal_cord_cervical_c-1	5,204	1.08e-35	5.96e-36	5.98e-01	3.29e-01	7.31e-02
P01137	LAP TGF-beta-1	rs1800472	GTEx_V8_Brain_Substantia_nigra	5,208	1.09e-35	6.22e-36	6.02e-01	3.43e-01	5.44e-02
P01137	LAP TGF-beta-1	rs1800472	GTEx_V8_Breast_Mammary_Tissue	5,231	1.06e-38	1.81e-35	5.86e-04	9.98e-01	9.63e-04
P01137	LAP TGF-beta-1	rs1800472	GTEx_V8_Cells_Cultured_fibroblasts	5,231	4.47e-36	1.32e-35	2.47e-01	7.26e-01	2.69e-02
P01137	LAP TGF-beta-1	rs1800472	GTEx_V8_Cells_EBV-transformed_lymphocytes	5,216	1.10e-35	6.07e-36	6.09e-01	3.35e-01	5.58e-02
P01137	LAP TGF-beta-1	rs1800472	GTEx_V8_Colon_Sigmoid	5,231	1.02e-35	6.98e-36	5.60e-01	3.85e-01	5.46e-02
P01137	LAP TGF-beta-1	rs1800472	GTEx_V8_Colon_Transverse	5,231	1.16e-35	5.45e-36	6.41e-01	3.01e-01	5.76e-02
P01137	LAP TGF-beta-1	rs1800472	GTEx_V8_Esophagus_Gastroesophageal_Junction	5,231	1.12e-35	5.44e-36	6.19e-01	3.00e-01	8.07e-02
P01137	LAP TGF-beta-1	rs1800472	GTEx_V8_Esophagus_Mucosa	5,231	8.34e-36	9.12e-36	4.61e-01	5.03e-01	3.61e-02
P01137	LAP TGF-beta-1	rs1800472	GTEx_V8_Esophagus_Muscularis	5,231	9.91e-36	7.43e-36	5.47e-01	4.10e-01	4.23e-02
P01137	LAP TGF-beta-1	rs1800472	GTEx_V8_Heart_Atrial_Appendage	5,231	1.10e-35	5.95e-36	6.08e-01	3.29e-01	6.37e-02
P01137	LAP TGF-beta-1	rs1800472	GTEx_V8_Heart_Left_Ventricle	5,231	1.28e-46	1.81e-35	7.08e-12	9.99e-01	9.71e-04
P01137	LAP TGF-beta-1	rs1800472	GTEx_V8_Kidney_Cortex	5,078	1.12e-35	5.74e-36	6.19e-01	3.17e-01	6.38e-02
P01137	LAP TGF-beta-1	rs1800472	GTEx_V8_Liver	5,230	2.51e-39	1.81e-35	1.39e-04	9.99e-01	5.73e-04
P01137	LAP TGF-beta-1	rs1800472	GTEx_V8_Lung	5,231	2.92e-42	1.81e-35	1.61e-07	9.99e-01	8.00e-04
P01137	LAP TGF-beta-1	rs1800472	GTEx_V8_Minor_Salivary_Gland	5,220	1.09e-35	6.12e-36	6.04e-01	3.38e-01	5.85e-02
P01137	LAP TGF-beta-1	rs1800472	GTEx_V8_Muscle_Skeletal	5,231	2.89e-57	1.81e-35	1.59e-22	9.99e-01	1.05e-03
P01137	LAP TGF-beta-1	rs1800472	GTEx_V8_Nerve_Tibial	5,231	1.65e-37	1.79e-35	9.09e-03	9.90e-01	1.13e-03
P01137	LAP TGF-beta-1	rs1800472	GTEx_V8_Ovary	5,224	8.32e-36	8.91e-36	4.60e-01	4.92e-01	4.89e-02
P01137	LAP TGF-beta-1	rs1800472	GTEx_V8_Pancreas	5,231	1.03e-35	6.83e-36	5.71e-01	3.77e-01	5.16e-02
P01137	LAP TGF-beta-1	rs1800472	GTEx_V8_Pituitary	5,227	1.10e-35	5.95e-36	6.05e-01	3.29e-01	6.61e-02
P01137	LAP TGF-beta-1	rs1800472	GTEx_V8_Prostate	5,231	1.07e-35	6.53e-36	5.88e-01	3.60e-01	5.17e-02
P01137	LAP TGF-beta-1	rs1800472	GTEx_V8_Skin_Not_Sun_Exposed_Suprapubic	5,231	1.22e-35	4.93e-36	6.74e-01	2.72e-01	5.38e-02
P01137	LAP TGF-beta-1	rs1800472	GTEx_V8_Skin_Sun_Exposed_Lower_leg	5,231	1.21e-35	5.09e-36	6.68e-01	2.81e-01	5.10e-02
P01137	LAP TGF-beta-1	rs1800472	GTEx_V8_Small_Intestine_Terminal_Ileum	5,220	1.14e-35	5.64e-36	6.31e-01	3.11e-01	5.78e-02
P01137	LAP TGF-beta-1	rs1800472	GTEx_V8_Spleen	5,231	6.61e-36	1.09e-35	3.65e-01	6.01e-01	3.37e-02
P01137	LAP TGF-beta-1	rs1800472	GTEx_V8_Stomach	5,231	1.16e-35	5.37e-36	6.39e-01	2.96e-01	6.49e-02
P01137	LAP TGF-beta-1	rs1800472	GTEx_V8_Testis	5,231	7.28e-36	1.01e-35	4.02e-01	5.60e-01	3.87e-02
P01137	LAP TGF-beta-1	rs1800472	GTEx_V8_Thyroid	5,231	1.03e-54	1.81e-35	5.68e-20	9.99e-01	1.05e-03
P01137	LAP TGF-beta-1	rs1800472	GTEx_V8_Uterus	5,218	1.13e-35	5.79e-36	6.22e-01	3.20e-01	5.83e-02
P01137	LAP TGF-beta-1	rs1800472	GTEx_V8_Vagina	5,222	1.12e-35	5.90e-36	6.17e-01	3.25e-01	5.74e-02
P01137	LAP TGF-beta-1	rs1800472	GTEx_V8_Whole_Blood	5,231	1.16e-35	4.70e-36	6.41e-01	2.59e-01	1.00e-01
P80075	CCL8	rs1133763	GTEx_V8_Adipose_Subcutaneous	6,884	0.00e+00	0.00e+00	6.20e-01	3.50e-01	3.08e-02
P80075	CCL8	rs1133763	GTEx_V8_Adipose_Visceral_Omentum	6,884	0.00e+00	0.00e+00	5.47e-01	4.22e-01	3.13e-02
P80075	CCL8	rs1133763	GTEx_V8_Adrenal_Gland	6,884	0.00e+00	0.00e+00	5.57e-01	4.06e-01	3.76e-02
P80075	CCL8	rs1133763	GTEx_V8_Artery_Aorta	6,884	0.00e+00	0.00e+00	6.17e-01	3.45e-01	3.80e-02
P80075	CCL8	rs1133763	GTEx_V8_Artery_Coronary	6,883	0.00e+00	0.00e+00	5.75e-01	3.80e-01	4.47e-02
P80075	CCL8	rs1133763	GTEx_V8_Artery_Tibial	6,884	0.00e+00	0.00e+00	6.10e-01	3.57e-01	3.29e-02
P80075	CCL8	rs1133763	GTEx_V8_Brain_Amygdala	6,863	0.00e+00	0.00e+00	5.41e-01	3.69e-01	9.09e-02
P80075	CCL8	rs1133763	GTEx_V8_Brain_Anterior_cingulate_cortex_BA24	6,878	0.00e+00	0.00e+00	5.35e-01	3.63e-01	1.02e-01
P80075	CCL8	rs1133763	GTEx_V8_Brain_Caudate_basal_ganglia	6,881	0.00e+00	0.00e+00	5.69e-01	3.67e-01	6.38e-02
P80075	CCL8	rs1133763	GTEx_V8_Brain_Cortex	6,882	0.00e+00	0.00e+00	4.65e-01	4.96e-01	3.97e-02
P80075	CCL8	rs1133763	GTEx_V8_Brain_Frontal_Cortex_BA9	6,870	0.00e+00	0.00e+00	5.34e-01	3.63e-01	1.03e-01
P80075	CCL8	rs1133763	GTEx_V8_Brain_Hippocampus	6,874	0.00e+00	0.00e+00	5.70e-01	3.89e-01	4.08e-02
P80075	CCL8	rs1133763	GTEx_V8_Brain_Hypothalamus	6,877	0.00e+00	0.00e+00	5.68e-01	3.63e-01	6.93e-02
P80075	CCL8	rs1133763	GTEx_V8_Brain_Nucleus_accumbens_basal_ganglia	6,876	0.00e+00	0.00e+00	5.12e-01	4.49e-01	3.85e-02
P80075	CCL8	rs1133763	GTEx_V8_Brain_Putamen_basal_ganglia	6,872	0.00e+00	0.00e+00	5.51e-01	3.98e-01	5.09e-02
P80075	CCL8	rs1133763	GTEx_V8_Brain_Spinal_cord_cervical_c-1	6,870	0.00e+00	0.00e+00	5.75e-01	3.78e-01	4.68e-02
P80075	CCL8	rs1133763	GTEx_V8_Brain_Substantia_nigra	6,857	0.00e+00	0.00e+00	5.55e-01	4.00e-01	4.45e-02
P80075	CCL8	rs1133763	GTEx_V8_Breast_Mammary_Tissue	6,884	0.00e+00	0.00e+00	4.97e-01	4.61e-01	4.19e-02
P80075	CCL8	rs1133763	GTEx_V8_Cells_Cultured_fibroblasts	6,884	0.00e+00	0.00e+00	3.14e-01	5.58e-01	1.28e-01
P80075	CCL8	rs1133763	GTEx_V8_Cells_EBV-transformed_lymphocytes	6,861	0.00e+00	0.00e+00	5.41e-01	4.16e-01	4.26e-02
P80075	CCL8	rs1133763	GTEx_V8_Colon_Sigmoid	6,884	0.00e+00	0.00e+00	5.77e-01	3.42e-01	8.13e-02
P80075	CCL8	rs1133763	GTEx_V8_Colon_Transverse	6,884	0.00e+00	0.00e+00	5.63e-01	3.88e-01	4.90e-02
P80075	CCL8	rs1133763	GTEx_V8_Esophagus_Gastroesophageal_Junction	6,884	0.00e+00	0.00e+00	5.93e-01	3.72e-01	3.55e-02
P80075	CCL8	rs1133763	GTEx_V8_Esophagus_Mucosa	6,884	0.00e+00	0.00e+00	5.91e-01	3.78e-01	3.05e-02
P80075	CCL8	rs1133763	GTEx_V8_Esophagus_Muscularis	6,884	0.00e+00	0.00e+00	5.74e-01	3.37e-01	8.93e-02
P80075	CCL8	rs1133763	GTEx_V8_Heart_Atrial_Appendage	6,884	0.00e+00	0.00e+00	5.82e-01	3.80e-01	3.88e-02
P80075	CCL8	rs1133763	GTEx_V8_Heart_Left_Ventricle	6,884	0.00e+00	0.00e+00	5.69e-01	3.60e-01	7.17e-02
P80075	CCL8	rs1133763	GTEx_V8_Kidney_Cortex	6,818	0.00e+00	0.00e+00	5.53e-01	3.81e-01	6.59e-02
P80075	CCL8	rs1133763	GTEx_V8_Liver	6,884	0.00e+00	0.00e+00	5.70e-01	3.70e-01	5.98e-02
P80075	CCL8	rs1133763	GTEx_V8_Lung	6,884	0.00e+00	0.00e+00	4.16e-01	3.22e-01	2.62e-01
P80075	CCL8	rs1133763	GTEx_V8_Minor_Salivary_Gland	6,873	0.00e+00	0.00e+00	5.60e-01	3.90e-01	5.03e-02
P80075	CCL8	rs1133763	GTEx_V8_Muscle_Skeletal	6,884	0.00e+00	0.00e+00	6.31e-01	3.40e-01	2.86e-02
P80075	CCL8	rs1133763	GTEx_V8_Nerve_Tibial	6,884	0.00e+00	0.00e+00	5.89e-01	3.81e-01	3.00e-02
P80075	CCL8	rs1133763	GTEx_V8_Ovary	6,878	0.00e+00	0.00e+00	5.60e-01	3.96e-01	4.45e-02
P80075	CCL8	rs1133763	GTEx_V8_Pancreas	6,884	0.00e+00	0.00e+00	5.00e-01	4.51e-01	4.83e-02
P80075	CCL8	rs1133763	GTEx_V8_Pituitary	6,879	0.00e+00	0.00e+00	5.65e-01	3.90e-01	4.46e-02
P80075	CCL8	rs1133763	GTEx_V8_Prostate	6,883	0.00e+00	0.00e+00	5.79e-01	3.81e-01	3.99e-02
P80075	CCL8	rs1133763	GTEx_V8_Skin_Not_Sun_Exposed_Suprapubic	6,884	0.00e+00	0.00e+00	6.10e-01	3.56e-01	3.38e-02
P80075	CCL8	rs1133763	GTEx_V8_Skin_Sun_Exposed_Lower_leg	6,884	0.00e+00	0.00e+00	6.13e-01	3.56e-01	3.05e-02
P80075	CCL8	rs1133763	GTEx_V8_Small_Intestine_Terminal_Ileum	6,874	0.00e+00	0.00e+00	5.54e-01	4.02e-01	4.38e-02
P80075	CCL8	rs1133763	GTEx_V8_Spleen	6,883	0.00e+00	0.00e+00	5.78e-01	3.66e-01	5.55e-02
P80075	CCL8	rs1133763	GTEx_V8_Stomach	6,884	0.00e+00	0.00e+00	5.34e-01	4.19e-01	4.69e-02
P80075	CCL8	rs1133763	GTEx_V8_Testis	6,884	0.00e+00	0.00e+00	1.73e-02	9.82e-01	1.13e-03
P80075	CCL8	rs1133763	GTEx_V8_Thyroid	6,884	0.00e+00	0.00e+00	5.84e-01	3.67e-01	4.90e-02
P80075	CCL8	rs1133763	GTEx_V8_Uterus	6,846	0.00e+00	0.00e+00	5.58e-01	3.95e-01	4.67e-02
P80075	CCL8	rs1133763	GTEx_V8_Vagina	6,874	0.00e+00	0.00e+00	5.65e-01	3.93e-01	4.28e-02
P80098	CCL7	rs7213460	GTEx_V8_Adipose_Subcutaneous	6,799	3.52e-07	1.98e-07	6.19e-01	3.49e-01	3.23e-02
P80098	CCL7	rs7213460	GTEx_V8_Adipose_Visceral_Omentum	6,799	3.00e-07	2.32e-07	5.27e-01	4.07e-01	6.54e-02
P80098	CCL7	rs7213460	GTEx_V8_Adrenal_Gland	6,799	3.26e-07	2.10e-07	5.74e-01	3.70e-01	5.61e-02
P80098	CCL7	rs7213460	GTEx_V8_Artery_Aorta	6,799	3.03e-07	2.42e-07	5.33e-01	4.26e-01	4.08e-02
P80098	CCL7	rs7213460	GTEx_V8_Artery_Coronary	6,798	3.09e-07	2.16e-07	5.45e-01	3.81e-01	7.49e-02
P80098	CCL7	rs7213460	GTEx_V8_Cells_Cultured_fibroblasts	6,799	1.58e-07	3.98e-07	2.79e-01	7.01e-01	2.05e-02
P80098	CCL7	rs7213460	GTEx_V8_Colon_Sigmoid	6,799	3.04e-07	2.30e-07	5.35e-01	4.05e-01	6.04e-02
P80098	CCL7	rs7213460	GTEx_V8_Colon_Transverse	6,799	3.17e-07	2.31e-07	5.58e-01	4.07e-01	3.46e-02
P80098	CCL7	rs7213460	GTEx_V8_Heart_Atrial_Appendage	6,799	2.31e-07	1.67e-07	4.07e-01	2.93e-01	2.99e-01
P80098	CCL7	rs7213460	GTEx_V8_Kidney_Cortex	6,740	3.17e-07	2.23e-07	5.58e-01	3.92e-01	4.97e-02
P80098	CCL7	rs7213460	GTEx_V8_Lung	6,799	3.31e-07	2.21e-07	5.82e-01	3.88e-01	2.97e-02
P80098	CCL7	rs7213460	GTEx_V8_Minor_Salivary_Gland	6,787	3.27e-07	2.17e-07	5.75e-01	3.81e-01	4.39e-02
P80098	CCL7	rs7213460	GTEx_V8_Prostate	6,798	3.35e-07	2.13e-07	5.89e-01	3.75e-01	3.61e-02
P80098	CCL7	rs7213460	GTEx_V8_Vagina	6,789	3.17e-07	2.29e-07	5.58e-01	4.03e-01	3.96e-02
Q99616	CCL13	rs3136676	GTEx_V8_Adipose_Subcutaneous	6,937	7.45e-48	1.57e-47	1.51e-01	3.18e-01	5.32e-01
Q99616	CCL13	rs3136676	GTEx_V8_Adipose_Visceral_Omentum	6,937	2.48e-47	1.95e-47	5.02e-01	3.95e-01	1.04e-01
Q99616	CCL13	rs3136676	GTEx_V8_Adrenal_Gland	6,937	2.80e-47	1.76e-47	5.67e-01	3.55e-01	7.82e-02
Q99616	CCL13	rs3136676	GTEx_V8_Artery_Aorta	6,937	1.87e-47	2.58e-47	3.78e-01	5.21e-01	1.01e-01
Q99616	CCL13	rs3136676	GTEx_V8_Artery_Coronary	6,936	2.78e-47	1.94e-47	5.63e-01	3.93e-01	4.47e-02
Q99616	CCL13	rs3136676	GTEx_V8_Artery_Tibial	6,937	2.88e-47	1.87e-47	5.83e-01	3.79e-01	3.81e-02
Q99616	CCL13	rs3136676	GTEx_V8_Breast_Mammary_Tissue	6,937	2.64e-47	1.95e-47	5.34e-01	3.93e-01	7.30e-02
Q99616	CCL13	rs3136676	GTEx_V8_Cells_Cultured_fibroblasts	6,937	1.79e-47	2.83e-47	3.63e-01	5.71e-01	6.60e-02
Q99616	CCL13	rs3136676	GTEx_V8_Colon_Sigmoid	6,937	2.69e-47	1.93e-47	5.44e-01	3.89e-01	6.68e-02
Q99616	CCL13	rs3136676	GTEx_V8_Colon_Transverse	6,937	1.90e-47	2.83e-47	3.83e-01	5.71e-01	4.56e-02
Q99616	CCL13	rs3136676	GTEx_V8_Esophagus_Gastroesophageal_Junction	6,937	2.67e-47	2.07e-47	5.40e-01	4.18e-01	4.22e-02
Q99616	CCL13	rs3136676	GTEx_V8_Esophagus_Mucosa	6,937	2.74e-47	2.01e-47	5.53e-01	4.05e-01	4.18e-02
Q99616	CCL13	rs3136676	GTEx_V8_Esophagus_Muscularis	6,937	2.09e-47	2.42e-47	4.22e-01	4.88e-01	8.97e-02
Q99616	CCL13	rs3136676	GTEx_V8_Heart_Atrial_Appendage	6,937	8.75e-50	4.94e-47	1.77e-03	9.98e-01	4.46e-04
Q99616	CCL13	rs3136676	GTEx_V8_Heart_Left_Ventricle	6,937	1.27e-47	3.58e-47	2.57e-01	7.24e-01	1.94e-02
Q99616	CCL13	rs3136676	GTEx_V8_Kidney_Cortex	6,871	2.79e-47	1.88e-47	5.63e-01	3.80e-01	5.64e-02
Q99616	CCL13	rs3136676	GTEx_V8_Lung	6,937	1.84e-47	1.27e-47	3.71e-01	2.56e-01	3.73e-01
Q99616	CCL13	rs3136676	GTEx_V8_Minor_Salivary_Gland	6,926	2.81e-47	1.89e-47	5.68e-01	3.82e-01	5.02e-02
Q99616	CCL13	rs3136676	GTEx_V8_Muscle_Skeletal	6,937	1.93e-47	1.72e-47	3.90e-01	3.48e-01	2.62e-01
Q99616	CCL13	rs3136676	GTEx_V8_Nerve_Tibial	6,937	2.09e-47	2.62e-47	4.23e-01	5.29e-01	4.81e-02
Q99616	CCL13	rs3136676	GTEx_V8_Ovary	6,931	2.76e-47	1.93e-47	5.59e-01	3.91e-01	5.07e-02
Q99616	CCL13	rs3136676	GTEx_V8_Pancreas	6,937	2.83e-47	1.84e-47	5.73e-01	3.71e-01	5.56e-02
Q99616	CCL13	rs3136676	GTEx_V8_Pituitary	6,932	2.53e-47	2.18e-47	5.11e-01	4.40e-01	4.89e-02
Q99616	CCL13	rs3136676	GTEx_V8_Prostate	6,936	2.68e-47	1.95e-47	5.43e-01	3.94e-01	6.36e-02
Q99616	CCL13	rs3136676	GTEx_V8_Skin_Not_Sun_Exposed_Suprapubic	6,937	2.82e-47	1.74e-47	5.69e-01	3.52e-01	7.91e-02
Q99616	CCL13	rs3136676	GTEx_V8_Skin_Sun_Exposed_Lower_leg	6,937	7.95e-48	6.41e-48	1.61e-01	1.29e-01	7.10e-01
Q99616	CCL13	rs3136676	GTEx_V8_Small_Intestine_Terminal_Ileum	6,927	2.77e-47	1.91e-47	5.60e-01	3.87e-01	5.35e-02
Q99616	CCL13	rs3136676	GTEx_V8_Spleen	6,936	2.70e-47	1.94e-47	5.47e-01	3.91e-01	6.22e-02
Q99616	CCL13	rs3136676	GTEx_V8_Stomach	6,937	2.25e-47	1.57e-47	4.55e-01	3.17e-01	2.28e-01
Q99616	CCL13	rs3136676	GTEx_V8_Testis	6,937	2.03e-47	2.78e-47	4.10e-01	5.61e-01	2.92e-02
Q99616	CCL13	rs3136676	GTEx_V8_Thyroid	6,937	2.45e-47	2.27e-47	4.94e-01	4.59e-01	4.63e-02
Q99616	CCL13	rs3136676	GTEx_V8_Uterus	6,899	2.77e-47	1.93e-47	5.60e-01	3.89e-01	5.09e-02
Q99616	CCL13	rs3136676	GTEx_V8_Vagina	6,926	2.80e-47	1.91e-47	5.66e-01	3.86e-01	4.86e-02
P03956	MMP-1	rs471994	GTEx_V8_Adipose_Subcutaneous	7,572	1.01e-187	3.44e-184	2.91e-04	9.95e-01	4.82e-03
P03956	MMP-1	rs471994	GTEx_V8_Adipose_Visceral_Omentum	7,572	9.26e-196	3.46e-184	2.68e-12	1.00e+00	2.49e-05
P03956	MMP-1	rs471994	GTEx_V8_Adrenal_Gland	7,570	1.95e-184	1.38e-184	5.65e-01	4.00e-01	3.46e-02
P03956	MMP-1	rs471994	GTEx_V8_Artery_Aorta	7,572	1.46e-186	8.34e-185	4.21e-03	2.41e-01	7.55e-01	x
P03956	MMP-1	rs471994	GTEx_V8_Artery_Coronary	7,571	9.30e-185	8.51e-185	2.69e-01	2.46e-01	4.85e-01
P03956	MMP-1	rs471994	GTEx_V8_Artery_Tibial	7,572	9.50e-187	1.64e-184	2.75e-03	4.75e-01	5.23e-01
P03956	MMP-1	rs471994	GTEx_V8_Brain_Anterior_cingulate_cortex_BA24	7,570	1.96e-184	1.36e-184	5.68e-01	3.94e-01	3.83e-02
P03956	MMP-1	rs471994	GTEx_V8_Brain_Hypothalamus	7,572	1.82e-184	1.52e-184	5.27e-01	4.39e-01	3.39e-02
P03956	MMP-1	rs471994	GTEx_V8_Breast_Mammary_Tissue	7,572	2.45e-185	3.09e-185	7.07e-02	8.87e-02	8.41e-01	x
P03956	MMP-1	rs471994	GTEx_V8_Cells_Cultured_fibroblasts	7,572	1.25e-303	3.46e-184	3.61e-120	1.00e+00	3.44e-93
P03956	MMP-1	rs471994	GTEx_V8_Cells_EBV-transformed_lymphocytes	7,570	1.83e-184	1.27e-184	5.28e-01	3.67e-01	1.05e-01
P03956	MMP-1	rs471994	GTEx_V8_Colon_Sigmoid	7,572	1.95e-184	1.30e-184	5.66e-01	3.76e-01	5.86e-02
P03956	MMP-1	rs471994	GTEx_V8_Colon_Transverse	7,572	1.97e-184	1.37e-184	5.69e-01	3.96e-01	3.48e-02
P03956	MMP-1	rs471994	GTEx_V8_Esophagus_Gastroesophageal_Junction	7,572	1.04e-184	1.89e-184	3.00e-01	5.46e-01	1.54e-01
P03956	MMP-1	rs471994	GTEx_V8_Esophagus_Mucosa	7,572	2.04e-184	1.24e-184	5.91e-01	3.60e-01	4.90e-02
P03956	MMP-1	rs471994	GTEx_V8_Esophagus_Muscularis	7,572	8.45e-187	6.03e-185	2.45e-03	1.74e-01	8.24e-01	x
P03956	MMP-1	rs471994	GTEx_V8_Heart_Atrial_Appendage	7,572	2.89e-201	3.46e-184	8.35e-18	1.00e+00	6.05e-10
P03956	MMP-1	rs471994	GTEx_V8_Heart_Left_Ventricle	7,572	3.04e-192	3.05e-184	8.80e-09	8.83e-01	1.17e-01
P03956	MMP-1	rs471994	GTEx_V8_Kidney_Cortex	7,476	1.93e-184	1.38e-184	5.59e-01	3.99e-01	4.25e-02
P03956	MMP-1	rs471994	GTEx_V8_Liver	7,572	1.99e-184	1.36e-184	5.75e-01	3.93e-01	3.21e-02
P03956	MMP-1	rs471994	GTEx_V8_Lung	7,572	2.08e-203	3.46e-184	6.03e-20	1.00e+00	3.05e-15
P03956	MMP-1	rs471994	GTEx_V8_Minor_Salivary_Gland	7,566	1.51e-184	1.08e-184	4.36e-01	3.12e-01	2.52e-01
P03956	MMP-1	rs471994	GTEx_V8_Nerve_Tibial	7,572	7.22e-189	2.91e-184	2.09e-05	8.42e-01	1.58e-01
P03956	MMP-1	rs471994	GTEx_V8_Pancreas	7,571	1.35e-191	3.46e-184	3.90e-08	1.00e+00	3.75e-09
P03956	MMP-1	rs471994	GTEx_V8_Pituitary	7,572	1.89e-184	1.44e-184	5.48e-01	4.17e-01	3.59e-02
P03956	MMP-1	rs471994	GTEx_V8_Prostate	7,572	1.88e-184	1.46e-184	5.44e-01	4.24e-01	3.26e-02
P03956	MMP-1	rs471994	GTEx_V8_Skin_Not_Sun_Exposed_Suprapubic	7,572	1.97e-184	1.37e-184	5.70e-01	3.96e-01	3.40e-02
P03956	MMP-1	rs471994	GTEx_V8_Skin_Sun_Exposed_Lower_leg	7,572	1.37e-184	2.03e-184	3.96e-01	5.88e-01	1.59e-02
P03956	MMP-1	rs471994	GTEx_V8_Small_Intestine_Terminal_Ileum	7,568	1.89e-184	1.40e-184	5.48e-01	4.06e-01	4.62e-02
P03956	MMP-1	rs471994	GTEx_V8_Spleen	7,572	1.61e-184	1.51e-184	4.66e-01	4.37e-01	9.69e-02
P03956	MMP-1	rs471994	GTEx_V8_Stomach	7,572	8.55e-185	2.53e-184	2.47e-01	7.33e-01	1.97e-02
P03956	MMP-1	rs471994	GTEx_V8_Testis	7,572	1.97e-184	1.27e-184	5.70e-01	3.67e-01	6.26e-02
P03956	MMP-1	rs471994	GTEx_V8_Thyroid	7,572	2.39e-203	3.46e-184	6.90e-20	1.00e+00	7.02e-09
P03956	MMP-1	rs471994	GTEx_V8_Vagina	7,562	1.85e-184	1.42e-184	5.36e-01	4.10e-01	5.38e-02
P03956	MMP-1	rs471994	GTEx_V8_Whole_Blood	7,572	7.58e-187	2.69e-186	2.19e-03	6.79e-03	9.91e-01	x
P09238	MMP-10	rs17860955	GTEx_V8_Adipose_Subcutaneous	7,594	3.05e-112	1.69e-112	6.06e-01	3.35e-01	5.90e-02
P09238	MMP-10	rs17860955	GTEx_V8_Artery_Aorta	7,594	2.45e-112	2.34e-112	4.87e-01	4.66e-01	4.72e-02
P09238	MMP-10	rs17860955	GTEx_V8_Brain_Hypothalamus	7,594	2.57e-112	2.16e-112	5.11e-01	4.28e-01	6.02e-02
P09238	MMP-10	rs17860955	GTEx_V8_Brain_Substantia_nigra	7,559	2.75e-112	2.02e-112	5.47e-01	4.02e-01	5.15e-02
P09238	MMP-10	rs17860955	GTEx_V8_Breast_Mammary_Tissue	7,594	2.73e-112	2.05e-112	5.43e-01	4.08e-01	4.93e-02
P09238	MMP-10	rs17860955	GTEx_V8_Cells_Cultured_fibroblasts	7,594	2.93e-112	1.84e-112	5.82e-01	3.66e-01	5.18e-02
P09238	MMP-10	rs17860955	GTEx_V8_Colon_Transverse	7,594	2.58e-112	2.13e-112	5.13e-01	4.23e-01	6.37e-02
P09238	MMP-10	rs17860955	GTEx_V8_Esophagus_Mucosa	7,594	3.00e-112	1.77e-112	5.97e-01	3.51e-01	5.20e-02
P09238	MMP-10	rs17860955	GTEx_V8_Lung	7,594	1.97e-112	2.88e-112	3.92e-01	5.73e-01	3.52e-02
P09238	MMP-10	rs17860955	GTEx_V8_Minor_Salivary_Gland	7,588	2.74e-112	1.99e-112	5.45e-01	3.96e-01	5.95e-02
P09238	MMP-10	rs17860955	GTEx_V8_Pancreas	7,593	2.56e-112	2.25e-112	5.08e-01	4.47e-01	4.51e-02
P09238	MMP-10	rs17860955	GTEx_V8_Prostate	7,594	2.54e-112	2.24e-112	5.05e-01	4.46e-01	4.87e-02
P09238	MMP-10	rs17860955	GTEx_V8_Skin_Sun_Exposed_Lower_leg	7,594	2.46e-112	2.24e-112	4.89e-01	4.44e-01	6.66e-02
P09238	MMP-10	rs17860955	GTEx_V8_Small_Intestine_Terminal_Ileum	7,589	2.56e-112	2.17e-112	5.08e-01	4.31e-01	6.11e-02
P09238	MMP-10	rs17860955	GTEx_V8_Spleen	7,594	2.45e-112	2.36e-112	4.87e-01	4.69e-01	4.39e-02
P09238	MMP-10	rs17860955	GTEx_V8_Stomach	7,594	2.43e-112	2.18e-112	4.84e-01	4.34e-01	8.26e-02
P09238	MMP-10	rs17860955	GTEx_V8_Testis	7,594	2.71e-112	2.04e-112	5.39e-01	4.05e-01	5.64e-02
P09238	MMP-10	rs17860955	GTEx_V8_Uterus	7,571	2.70e-112	2.03e-112	5.36e-01	4.03e-01	6.08e-02
P09238	MMP-10	rs17860955	GTEx_V8_Vagina	7,584	2.49e-112	2.30e-112	4.95e-01	4.57e-01	4.86e-02
O00300	OPG	rs2247769	GTEx_V8_Adipose_Subcutaneous	6,742	2.43e-49	6.58e-44	3.69e-06	1.00e+00	1.66e-07
O00300	OPG	rs2247769	GTEx_V8_Adipose_Visceral_Omentum	6,742	5.76e-45	5.98e-44	8.76e-02	9.09e-01	3.63e-03
O00300	OPG	rs2247769	GTEx_V8_Adrenal_Gland	6,741	2.99e-44	2.42e-44	4.55e-01	3.68e-01	1.77e-01
O00300	OPG	rs2247769	GTEx_V8_Artery_Aorta	6,742	3.86e-44	2.55e-44	5.87e-01	3.88e-01	2.53e-02
O00300	OPG	rs2247769	GTEx_V8_Artery_Coronary	6,740	3.13e-44	3.20e-44	4.77e-01	4.87e-01	3.67e-02
O00300	OPG	rs2247769	GTEx_V8_Artery_Tibial	6,742	3.87e-44	2.24e-44	5.88e-01	3.41e-01	7.10e-02
O00300	OPG	rs2247769	GTEx_V8_Brain_Amygdala	6,701	3.65e-44	2.42e-44	5.54e-01	3.67e-01	7.83e-02
O00300	OPG	rs2247769	GTEx_V8_Brain_Anterior_cingulate_cortex_BA24	6,728	3.44e-44	2.89e-44	5.23e-01	4.40e-01	3.71e-02
O00300	OPG	rs2247769	GTEx_V8_Brain_Caudate_basal_ganglia	6,741	3.65e-44	2.71e-44	5.55e-01	4.12e-01	3.22e-02
O00300	OPG	rs2247769	GTEx_V8_Brain_Cerebellar_Hemisphere	6,738	3.51e-44	2.79e-44	5.34e-01	4.25e-01	4.14e-02
O00300	OPG	rs2247769	GTEx_V8_Brain_Cerebellum	6,738	3.50e-44	2.58e-44	5.32e-01	3.92e-01	7.61e-02
O00300	OPG	rs2247769	GTEx_V8_Brain_Cortex	6,741	3.11e-44	3.12e-44	4.73e-01	4.74e-01	5.35e-02
O00300	OPG	rs2247769	GTEx_V8_Brain_Frontal_Cortex_BA9	6,736	3.10e-44	3.16e-44	4.72e-01	4.80e-01	4.80e-02
O00300	OPG	rs2247769	GTEx_V8_Brain_Hippocampus	6,733	3.56e-44	2.34e-44	5.42e-01	3.55e-01	1.03e-01
O00300	OPG	rs2247769	GTEx_V8_Brain_Hypothalamus	6,737	3.26e-44	3.01e-44	4.96e-01	4.57e-01	4.68e-02
O00300	OPG	rs2247769	GTEx_V8_Brain_Nucleus_accumbens_basal_ganglia	6,741	3.64e-44	2.55e-44	5.53e-01	3.87e-01	5.96e-02
O00300	OPG	rs2247769	GTEx_V8_Brain_Putamen_basal_ganglia	6,732	3.75e-44	2.56e-44	5.69e-01	3.89e-01	4.16e-02
O00300	OPG	rs2247769	GTEx_V8_Brain_Spinal_cord_cervical_c-1	6,725	3.69e-44	2.59e-44	5.60e-01	3.93e-01	4.63e-02
O00300	OPG	rs2247769	GTEx_V8_Brain_Substantia_nigra	6,706	3.76e-44	2.57e-44	5.72e-01	3.90e-01	3.82e-02
O00300	OPG	rs2247769	GTEx_V8_Breast_Mammary_Tissue	6,742	3.57e-44	2.83e-44	5.43e-01	4.30e-01	2.70e-02
O00300	OPG	rs2247769	GTEx_V8_Cells_Cultured_fibroblasts	6,742	5.07e-55	6.58e-44	7.70e-12	1.00e+00	3.74e-13
O00300	OPG	rs2247769	GTEx_V8_Cells_EBV-transformed_lymphocytes	6,730	3.08e-44	3.31e-44	4.68e-01	5.02e-01	3.00e-02
O00300	OPG	rs2247769	GTEx_V8_Colon_Sigmoid	6,742	3.40e-44	2.92e-44	5.18e-01	4.45e-01	3.79e-02
O00300	OPG	rs2247769	GTEx_V8_Colon_Transverse	6,742	4.95e-46	6.53e-44	7.53e-03	9.92e-01	3.50e-04
O00300	OPG	rs2247769	GTEx_V8_Esophagus_Gastroesophageal_Junction	6,742	3.74e-44	2.66e-44	5.69e-01	4.04e-01	2.68e-02
O00300	OPG	rs2247769	GTEx_V8_Esophagus_Mucosa	6,742	2.39e-44	4.07e-44	3.64e-01	6.19e-01	1.69e-02
O00300	OPG	rs2247769	GTEx_V8_Esophagus_Muscularis	6,742	7.06e-46	6.44e-44	1.07e-02	9.79e-01	1.05e-02
O00300	OPG	rs2247769	GTEx_V8_Heart_Atrial_Appendage	6,742	3.32e-47	6.57e-44	5.04e-04	9.99e-01	2.32e-05
O00300	OPG	rs2247769	GTEx_V8_Heart_Left_Ventricle	6,742	1.62e-45	6.41e-44	2.46e-02	9.74e-01	1.19e-03
O00300	OPG	rs2247769	GTEx_V8_Kidney_Cortex	6,625	3.47e-44	2.81e-44	5.28e-01	4.28e-01	4.44e-02
O00300	OPG	rs2247769	GTEx_V8_Liver	6,742	3.05e-44	3.15e-44	4.64e-01	4.79e-01	5.72e-02
O00300	OPG	rs2247769	GTEx_V8_Lung	6,742	6.84e-46	6.50e-44	1.04e-02	9.89e-01	1.04e-03
O00300	OPG	rs2247769	GTEx_V8_Minor_Salivary_Gland	6,721	3.73e-44	2.47e-44	5.68e-01	3.76e-01	5.68e-02
O00300	OPG	rs2247769	GTEx_V8_Muscle_Skeletal	6,742	3.98e-44	2.46e-44	6.04e-01	3.74e-01	2.21e-02
O00300	OPG	rs2247769	GTEx_V8_Nerve_Tibial	6,742	1.22e-44	5.30e-44	1.86e-01	8.06e-01	7.91e-03
O00300	OPG	rs2247769	GTEx_V8_Ovary	6,739	3.58e-44	2.76e-44	5.44e-01	4.19e-01	3.65e-02
O00300	OPG	rs2247769	GTEx_V8_Pancreas	6,742	1.25e-45	6.45e-44	1.90e-02	9.80e-01	9.63e-04
O00300	OPG	rs2247769	GTEx_V8_Pituitary	6,742	3.97e-44	2.37e-44	6.04e-01	3.60e-01	3.55e-02
O00300	OPG	rs2247769	GTEx_V8_Prostate	6,742	3.34e-44	3.02e-44	5.07e-01	4.58e-01	3.42e-02
O00300	OPG	rs2247769	GTEx_V8_Skin_Not_Sun_Exposed_Suprapubic	6,742	3.59e-44	2.84e-44	5.46e-01	4.32e-01	2.16e-02
O00300	OPG	rs2247769	GTEx_V8_Skin_Sun_Exposed_Lower_leg	6,742	2.79e-44	3.67e-44	4.25e-01	5.58e-01	1.77e-02
O00300	OPG	rs2247769	GTEx_V8_Small_Intestine_Terminal_Ileum	6,738	3.69e-44	2.38e-44	5.61e-01	3.62e-01	7.70e-02
O00300	OPG	rs2247769	GTEx_V8_Spleen	6,740	3.52e-44	2.76e-44	5.35e-01	4.19e-01	4.61e-02
O00300	OPG	rs2247769	GTEx_V8_Stomach	6,742	3.74e-44	2.56e-44	5.69e-01	3.90e-01	4.14e-02
O00300	OPG	rs2247769	GTEx_V8_Testis	6,742	3.99e-44	2.38e-44	6.06e-01	3.62e-01	3.16e-02
O00300	OPG	rs2247769	GTEx_V8_Thyroid	6,742	9.86e-45	5.55e-44	1.50e-01	8.44e-01	6.55e-03
O00300	OPG	rs2247769	GTEx_V8_Uterus	6,735	3.70e-44	2.63e-44	5.63e-01	3.99e-01	3.81e-02
O00300	OPG	rs2247769	GTEx_V8_Vagina	6,719	3.86e-44	2.45e-44	5.86e-01	3.73e-01	4.08e-02
Q9NZQ7	PD-L1	rs822335	GTEx_V8_Adipose_Subcutaneous	7,088	1.37e-29	7.97e-21	1.72e-09	1.00e+00	8.28e-10
Q9NZQ7	PD-L1	rs822335	GTEx_V8_Adipose_Visceral_Omentum	7,088	4.29e-21	3.48e-21	5.38e-01	4.37e-01	2.53e-02
Q9NZQ7	PD-L1	rs822335	GTEx_V8_Adrenal_Gland	7,085	4.22e-21	3.47e-21	5.30e-01	4.35e-01	3.55e-02
Q9NZQ7	PD-L1	rs822335	GTEx_V8_Artery_Aorta	7,088	3.43e-21	4.31e-21	4.31e-01	5.41e-01	2.81e-02
Q9NZQ7	PD-L1	rs822335	GTEx_V8_Artery_Coronary	7,085	3.36e-21	4.41e-21	4.22e-01	5.53e-01	2.51e-02
Q9NZQ7	PD-L1	rs822335	GTEx_V8_Artery_Tibial	7,088	1.46e-22	7.82e-21	1.83e-02	9.81e-01	9.53e-04
Q9NZQ7	PD-L1	rs822335	GTEx_V8_Brain_Amygdala	7,055	4.43e-21	3.01e-21	5.56e-01	3.78e-01	6.59e-02
Q9NZQ7	PD-L1	rs822335	GTEx_V8_Brain_Anterior_cingulate_cortex_BA24	7,071	3.66e-21	2.85e-21	4.59e-01	3.57e-01	1.84e-01
Q9NZQ7	PD-L1	rs822335	GTEx_V8_Brain_Caudate_basal_ganglia	7,086	2.51e-21	3.74e-21	3.15e-01	4.70e-01	2.16e-01
Q9NZQ7	PD-L1	rs822335	GTEx_V8_Brain_Cerebellar_Hemisphere	7,083	1.16e-41	7.97e-21	1.45e-21	1.00e+00	1.65e-07
Q9NZQ7	PD-L1	rs822335	GTEx_V8_Brain_Cerebellum	7,085	1.80e-32	7.97e-21	2.26e-12	1.00e+00	2.65e-07
Q9NZQ7	PD-L1	rs822335	GTEx_V8_Brain_Cortex	7,080	4.17e-22	5.05e-22	5.23e-02	6.24e-02	8.85e-01	x
Q9NZQ7	PD-L1	rs822335	GTEx_V8_Brain_Frontal_Cortex_BA9	7,080	3.97e-23	7.77e-21	4.98e-03	9.75e-01	1.97e-02
Q9NZQ7	PD-L1	rs822335	GTEx_V8_Brain_Hippocampus	7,077	2.68e-21	1.83e-21	3.36e-01	2.29e-01	4.35e-01
Q9NZQ7	PD-L1	rs822335	GTEx_V8_Brain_Hypothalamus	7,080	3.82e-21	3.79e-21	4.79e-01	4.75e-01	4.59e-02
Q9NZQ7	PD-L1	rs822335	GTEx_V8_Brain_Nucleus_accumbens_basal_ganglia	7,081	3.25e-21	2.70e-21	4.08e-01	3.39e-01	2.53e-01
Q9NZQ7	PD-L1	rs822335	GTEx_V8_Brain_Putamen_basal_ganglia	7,080	3.50e-21	2.75e-21	4.39e-01	3.44e-01	2.17e-01
Q9NZQ7	PD-L1	rs822335	GTEx_V8_Brain_Spinal_cord_cervical_c-1	7,070	4.31e-21	3.35e-21	5.41e-01	4.20e-01	3.88e-02
Q9NZQ7	PD-L1	rs822335	GTEx_V8_Brain_Substantia_nigra	7,052	4.53e-21	3.11e-21	5.68e-01	3.90e-01	4.17e-02
Q9NZQ7	PD-L1	rs822335	GTEx_V8_Breast_Mammary_Tissue	7,088	3.57e-21	3.39e-21	4.47e-01	4.26e-01	1.27e-01
Q9NZQ7	PD-L1	rs822335	GTEx_V8_Cells_Cultured_fibroblasts	7,088	8.20e-29	7.97e-21	1.03e-08	1.00e+00	4.20e-09
Q9NZQ7	PD-L1	rs822335	GTEx_V8_Cells_EBV-transformed_lymphocytes	7,064	4.00e-21	3.25e-21	5.02e-01	4.07e-01	9.04e-02
Q9NZQ7	PD-L1	rs822335	GTEx_V8_Colon_Sigmoid	7,088	4.67e-21	3.07e-21	5.85e-01	3.85e-01	2.93e-02
Q9NZQ7	PD-L1	rs822335	GTEx_V8_Colon_Transverse	7,088	4.70e-21	3.04e-21	5.90e-01	3.81e-01	2.91e-02
Q9NZQ7	PD-L1	rs822335	GTEx_V8_Esophagus_Gastroesophageal_Junction	7,088	4.58e-21	3.11e-21	5.74e-01	3.90e-01	3.51e-02
Q9NZQ7	PD-L1	rs822335	GTEx_V8_Esophagus_Mucosa	7,088	6.35e-34	7.97e-21	7.97e-14	1.00e+00	2.10e-10
Q9NZQ7	PD-L1	rs822335	GTEx_V8_Esophagus_Muscularis	7,088	3.55e-21	4.25e-21	4.46e-01	5.33e-01	2.12e-02
Q9NZQ7	PD-L1	rs822335	GTEx_V8_Heart_Atrial_Appendage	7,088	4.53e-27	7.97e-21	5.68e-07	1.00e+00	2.70e-08
Q9NZQ7	PD-L1	rs822335	GTEx_V8_Heart_Left_Ventricle	7,088	4.12e-22	7.54e-21	5.17e-02	9.46e-01	2.51e-03
Q9NZQ7	PD-L1	rs822335	GTEx_V8_Kidney_Cortex	6,931	4.26e-21	2.97e-21	5.35e-01	3.72e-01	9.29e-02
Q9NZQ7	PD-L1	rs822335	GTEx_V8_Liver	7,088	4.46e-21	3.20e-21	5.60e-01	4.01e-01	3.86e-02
Q9NZQ7	PD-L1	rs822335	GTEx_V8_Lung	7,088	1.79e-25	7.97e-21	2.25e-05	1.00e+00	1.61e-06
Q9NZQ7	PD-L1	rs822335	GTEx_V8_Minor_Salivary_Gland	7,068	4.38e-21	3.19e-21	5.49e-01	4.01e-01	4.99e-02
Q9NZQ7	PD-L1	rs822335	GTEx_V8_Muscle_Skeletal	7,088	1.11e-25	7.97e-21	1.39e-05	1.00e+00	4.70e-06
Q9NZQ7	PD-L1	rs822335	GTEx_V8_Nerve_Tibial	7,088	4.14e-25	7.97e-21	5.19e-05	1.00e+00	9.37e-05
Q9NZQ7	PD-L1	rs822335	GTEx_V8_Ovary	7,084	4.48e-21	3.17e-21	5.63e-01	3.98e-01	3.96e-02
Q9NZQ7	PD-L1	rs822335	GTEx_V8_Pancreas	7,088	2.23e-86	7.97e-21	2.80e-66	1.00e+00	4.51e-22
Q9NZQ7	PD-L1	rs822335	GTEx_V8_Pituitary	7,088	4.54e-21	3.17e-21	5.70e-01	3.97e-01	3.32e-02
Q9NZQ7	PD-L1	rs822335	GTEx_V8_Prostate	7,087	4.17e-21	3.55e-21	5.24e-01	4.46e-01	3.02e-02
Q9NZQ7	PD-L1	rs822335	GTEx_V8_Skin_Not_Sun_Exposed_Suprapubic	7,088	9.57e-22	6.77e-21	1.20e-01	8.50e-01	2.99e-02
Q9NZQ7	PD-L1	rs822335	GTEx_V8_Skin_Sun_Exposed_Lower_leg	7,088	8.86e-26	7.97e-21	1.11e-05	1.00e+00	4.47e-07
Q9NZQ7	PD-L1	rs822335	GTEx_V8_Small_Intestine_Terminal_Ileum	7,081	4.43e-21	3.01e-21	5.56e-01	3.78e-01	6.60e-02
Q9NZQ7	PD-L1	rs822335	GTEx_V8_Spleen	7,086	4.20e-21	3.34e-21	5.27e-01	4.19e-01	5.41e-02
Q9NZQ7	PD-L1	rs822335	GTEx_V8_Stomach	7,088	4.70e-21	3.02e-21	5.90e-01	3.79e-01	3.09e-02
Q9NZQ7	PD-L1	rs822335	GTEx_V8_Testis	7,088	3.68e-21	3.43e-21	4.61e-01	4.30e-01	1.08e-01
Q9NZQ7	PD-L1	rs822335	GTEx_V8_Thyroid	7,088	1.19e-21	6.73e-21	1.49e-01	8.45e-01	5.82e-03
Q9NZQ7	PD-L1	rs822335	GTEx_V8_Uterus	7,050	3.88e-21	2.78e-21	4.87e-01	3.49e-01	1.64e-01
Q9NZQ7	PD-L1	rs822335	GTEx_V8_Vagina	7,075	4.49e-21	2.99e-21	5.63e-01	3.76e-01	6.11e-02
Q9NZQ7	PD-L1	rs822335	GTEx_V8_Whole_Blood	7,088	1.07e-38	7.97e-21	1.34e-18	1.00e+00	2.74e-13
Q8IXJ6	SIRT2	rs144373891	GTEx_V8_Adipose_Subcutaneous	6,644	1.41e-02	1.11e-02	5.16e-01	4.06e-01	5.27e-02
Q8IXJ6	SIRT2	rs144373891	GTEx_V8_Adipose_Visceral_Omentum	6,644	1.58e-02	9.55e-03	5.78e-01	3.49e-01	4.71e-02
Q8IXJ6	SIRT2	rs144373891	GTEx_V8_Adrenal_Gland	6,644	1.55e-02	9.76e-03	5.68e-01	3.57e-01	5.00e-02
Q8IXJ6	SIRT2	rs144373891	GTEx_V8_Artery_Aorta	6,644	1.45e-02	1.10e-02	5.28e-01	4.01e-01	4.47e-02
Q8IXJ6	SIRT2	rs144373891	GTEx_V8_Artery_Coronary	6,644	1.51e-02	9.89e-03	5.52e-01	3.61e-01	6.18e-02
Q8IXJ6	SIRT2	rs144373891	GTEx_V8_Artery_Tibial	6,644	1.65e-02	8.93e-03	6.03e-01	3.27e-01	4.50e-02
Q8IXJ6	SIRT2	rs144373891	GTEx_V8_Brain_Amygdala	6,613	1.48e-02	1.02e-02	5.41e-01	3.72e-01	6.16e-02
Q8IXJ6	SIRT2	rs144373891	GTEx_V8_Brain_Anterior_cingulate_cortex_BA24	6,636	1.48e-02	1.04e-02	5.42e-01	3.81e-01	5.15e-02
Q8IXJ6	SIRT2	rs144373891	GTEx_V8_Brain_Caudate_basal_ganglia	6,640	1.61e-02	9.17e-03	5.89e-01	3.35e-01	5.03e-02
Q8IXJ6	SIRT2	rs144373891	GTEx_V8_Brain_Cerebellar_Hemisphere	6,641	9.83e-10	2.66e-02	3.59e-08	9.73e-01	4.01e-04
Q8IXJ6	SIRT2	rs144373891	GTEx_V8_Brain_Cerebellum	6,644	2.01e-07	2.66e-02	7.35e-06	9.73e-01	4.02e-04
Q8IXJ6	SIRT2	rs144373891	GTEx_V8_Brain_Cortex	6,644	1.52e-02	1.01e-02	5.57e-01	3.69e-01	4.90e-02
Q8IXJ6	SIRT2	rs144373891	GTEx_V8_Brain_Frontal_Cortex_BA9	6,640	1.56e-02	9.67e-03	5.72e-01	3.54e-01	4.90e-02
Q8IXJ6	SIRT2	rs144373891	GTEx_V8_Brain_Hippocampus	6,642	1.53e-02	9.91e-03	5.61e-01	3.62e-01	5.17e-02
Q8IXJ6	SIRT2	rs144373891	GTEx_V8_Brain_Hypothalamus	6,639	1.55e-02	9.84e-03	5.66e-01	3.60e-01	4.87e-02
Q8IXJ6	SIRT2	rs144373891	GTEx_V8_Brain_Nucleus_accumbens_basal_ganglia	6,642	1.53e-02	9.57e-03	5.59e-01	3.50e-01	6.59e-02
Q8IXJ6	SIRT2	rs144373891	GTEx_V8_Brain_Putamen_basal_ganglia	6,641	1.53e-02	1.00e-02	5.58e-01	3.66e-01	5.07e-02
Q8IXJ6	SIRT2	rs144373891	GTEx_V8_Brain_Spinal_cord_cervical_c-1	6,635	1.44e-02	1.03e-02	5.26e-01	3.75e-01	7.35e-02
Q8IXJ6	SIRT2	rs144373891	GTEx_V8_Brain_Substantia_nigra	6,619	1.47e-02	1.04e-02	5.39e-01	3.79e-01	5.65e-02
Q8IXJ6	SIRT2	rs144373891	GTEx_V8_Breast_Mammary_Tissue	6,644	1.56e-02	9.69e-03	5.72e-01	3.54e-01	4.85e-02
Q8IXJ6	SIRT2	rs144373891	GTEx_V8_Cells_Cultured_fibroblasts	6,644	1.58e-02	9.51e-03	5.76e-01	3.48e-01	5.09e-02
Q8IXJ6	SIRT2	rs144373891	GTEx_V8_Cells_EBV-transformed_lymphocytes	6,641	1.52e-02	9.95e-03	5.57e-01	3.64e-01	5.43e-02
Q8IXJ6	SIRT2	rs144373891	GTEx_V8_Colon_Sigmoid	6,644	1.59e-02	9.37e-03	5.80e-01	3.43e-01	5.26e-02
Q8IXJ6	SIRT2	rs144373891	GTEx_V8_Colon_Transverse	6,644	1.55e-02	9.85e-03	5.68e-01	3.60e-01	4.60e-02
Q8IXJ6	SIRT2	rs144373891	GTEx_V8_Esophagus_Gastroesophageal_Junction	6,644	1.59e-02	9.05e-03	5.80e-01	3.31e-01	6.41e-02
Q8IXJ6	SIRT2	rs144373891	GTEx_V8_Esophagus_Mucosa	6,644	1.59e-02	9.52e-03	5.81e-01	3.48e-01	4.49e-02
Q8IXJ6	SIRT2	rs144373891	GTEx_V8_Esophagus_Muscularis	6,644	1.02e-02	1.54e-02	3.74e-01	5.62e-01	3.76e-02
Q8IXJ6	SIRT2	rs144373891	GTEx_V8_Heart_Atrial_Appendage	6,644	1.49e-02	9.56e-03	5.45e-01	3.50e-01	8.06e-02
Q8IXJ6	SIRT2	rs144373891	GTEx_V8_Heart_Left_Ventricle	6,644	1.60e-02	9.35e-03	5.84e-01	3.42e-01	4.85e-02
Q8IXJ6	SIRT2	rs144373891	GTEx_V8_Kidney_Cortex	6,584	1.48e-02	1.05e-02	5.41e-01	3.82e-01	5.15e-02
Q8IXJ6	SIRT2	rs144373891	GTEx_V8_Liver	6,643	6.20e-04	2.55e-02	2.27e-02	9.33e-01	1.84e-02
Q8IXJ6	SIRT2	rs144373891	GTEx_V8_Lung	6,644	1.32e-02	1.02e-02	4.84e-01	3.71e-01	1.21e-01
Q8IXJ6	SIRT2	rs144373891	GTEx_V8_Minor_Salivary_Gland	6,639	1.54e-02	9.79e-03	5.63e-01	3.58e-01	5.37e-02
Q8IXJ6	SIRT2	rs144373891	GTEx_V8_Muscle_Skeletal	6,644	1.44e-02	1.12e-02	5.28e-01	4.09e-01	3.80e-02
Q8IXJ6	SIRT2	rs144373891	GTEx_V8_Nerve_Tibial	6,644	1.53e-02	1.01e-02	5.61e-01	3.71e-01	4.23e-02
Q8IXJ6	SIRT2	rs144373891	GTEx_V8_Ovary	6,638	1.53e-02	9.95e-03	5.61e-01	3.64e-01	5.01e-02
Q8IXJ6	SIRT2	rs144373891	GTEx_V8_Pancreas	6,644	1.56e-02	9.66e-03	5.69e-01	3.53e-01	5.30e-02
Q8IXJ6	SIRT2	rs144373891	GTEx_V8_Pituitary	6,644	1.57e-02	9.45e-03	5.76e-01	3.46e-01	5.34e-02
Q8IXJ6	SIRT2	rs144373891	GTEx_V8_Prostate	6,644	1.58e-02	9.37e-03	5.79e-01	3.42e-01	5.33e-02
Q8IXJ6	SIRT2	rs144373891	GTEx_V8_Skin_Not_Sun_Exposed_Suprapubic	6,644	1.40e-02	1.14e-02	5.11e-01	4.17e-01	4.59e-02
Q8IXJ6	SIRT2	rs144373891	GTEx_V8_Skin_Sun_Exposed_Lower_leg	6,644	1.30e-02	1.15e-02	4.77e-01	4.20e-01	7.83e-02
Q8IXJ6	SIRT2	rs144373891	GTEx_V8_Small_Intestine_Terminal_Ileum	6,641	1.55e-02	9.75e-03	5.67e-01	3.56e-01	5.15e-02
Q8IXJ6	SIRT2	rs144373891	GTEx_V8_Spleen	6,644	1.57e-02	9.44e-03	5.76e-01	3.45e-01	5.41e-02
Q8IXJ6	SIRT2	rs144373891	GTEx_V8_Stomach	6,644	1.48e-02	1.01e-02	5.42e-01	3.68e-01	6.54e-02
Q8IXJ6	SIRT2	rs144373891	GTEx_V8_Testis	6,644	1.62e-02	9.13e-03	5.93e-01	3.34e-01	4.74e-02
Q8IXJ6	SIRT2	rs144373891	GTEx_V8_Thyroid	6,644	1.52e-02	1.02e-02	5.57e-01	3.74e-01	4.29e-02
Q8IXJ6	SIRT2	rs144373891	GTEx_V8_Uterus	6,634	1.42e-02	1.12e-02	5.19e-01	4.08e-01	4.72e-02
Q8IXJ6	SIRT2	rs144373891	GTEx_V8_Vagina	6,627	1.55e-02	9.66e-03	5.67e-01	3.53e-01	5.51e-02
Q8IXJ6	SIRT2	rs144373891	GTEx_V8_Whole_Blood	6,644	3.37e-03	2.27e-02	1.23e-01	8.29e-01	2.19e-02
Q13291	SLAMF1	rs60094514	GTEx_V8_Adipose_Subcutaneous	6,207	1.16e-35	9.09e-36	5.44e-01	4.27e-01	2.86e-02
Q13291	SLAMF1	rs60094514	GTEx_V8_Adipose_Visceral_Omentum	6,207	1.34e-35	7.03e-36	6.32e-01	3.30e-01	3.80e-02
Q13291	SLAMF1	rs60094514	GTEx_V8_Adrenal_Gland	6,207	1.23e-35	6.88e-36	5.77e-01	3.23e-01	9.97e-02
Q13291	SLAMF1	rs60094514	GTEx_V8_Artery_Aorta	6,207	1.32e-35	7.19e-36	6.19e-01	3.38e-01	4.29e-02
Q13291	SLAMF1	rs60094514	GTEx_V8_Artery_Coronary	6,201	1.25e-35	7.25e-36	5.87e-01	3.40e-01	7.21e-02
Q13291	SLAMF1	rs60094514	GTEx_V8_Artery_Tibial	6,207	9.78e-36	6.59e-36	4.60e-01	3.09e-01	2.31e-01
Q13291	SLAMF1	rs60094514	GTEx_V8_Brain_Hypothalamus	6,198	1.25e-35	7.87e-36	5.86e-01	3.70e-01	4.46e-02
Q13291	SLAMF1	rs60094514	GTEx_V8_Brain_Spinal_cord_cervical_c-1	6,191	1.23e-35	7.84e-36	5.79e-01	3.68e-01	5.24e-02
Q13291	SLAMF1	rs60094514	GTEx_V8_Breast_Mammary_Tissue	6,207	1.25e-35	7.89e-36	5.88e-01	3.71e-01	4.17e-02
Q13291	SLAMF1	rs60094514	GTEx_V8_Cells_EBV-transformed_lymphocytes	6,199	1.24e-35	7.39e-36	5.81e-01	3.47e-01	7.13e-02
Q13291	SLAMF1	rs60094514	GTEx_V8_Colon_Sigmoid	6,207	1.34e-35	7.08e-36	6.28e-01	3.33e-01	3.89e-02
Q13291	SLAMF1	rs60094514	GTEx_V8_Colon_Transverse	6,207	1.15e-35	7.86e-36	5.42e-01	3.69e-01	8.84e-02
Q13291	SLAMF1	rs60094514	GTEx_V8_Esophagus_Gastroesophageal_Junction	6,207	1.19e-35	7.02e-36	5.59e-01	3.30e-01	1.11e-01
Q13291	SLAMF1	rs60094514	GTEx_V8_Esophagus_Mucosa	6,207	1.13e-35	8.37e-36	5.31e-01	3.93e-01	7.56e-02
Q13291	SLAMF1	rs60094514	GTEx_V8_Esophagus_Muscularis	6,207	7.98e-36	1.20e-35	3.75e-01	5.64e-01	6.12e-02
Q13291	SLAMF1	rs60094514	GTEx_V8_Heart_Atrial_Appendage	6,207	1.17e-35	8.83e-36	5.52e-01	4.15e-01	3.36e-02
Q13291	SLAMF1	rs60094514	GTEx_V8_Heart_Left_Ventricle	6,207	1.13e-35	7.90e-36	5.31e-01	3.71e-01	9.80e-02
Q13291	SLAMF1	rs60094514	GTEx_V8_Kidney_Cortex	6,071	1.25e-35	7.63e-36	5.89e-01	3.58e-01	5.22e-02
Q13291	SLAMF1	rs60094514	GTEx_V8_Liver	6,207	1.23e-35	8.02e-36	5.79e-01	3.77e-01	4.41e-02
Q13291	SLAMF1	rs60094514	GTEx_V8_Lung	6,207	5.27e-36	7.09e-36	2.48e-01	3.33e-01	4.20e-01
Q13291	SLAMF1	rs60094514	GTEx_V8_Minor_Salivary_Gland	6,201	1.27e-35	7.65e-36	5.97e-01	3.59e-01	4.32e-02
Q13291	SLAMF1	rs60094514	GTEx_V8_Muscle_Skeletal	6,207	1.15e-35	8.98e-36	5.38e-01	4.22e-01	3.97e-02
Q13291	SLAMF1	rs60094514	GTEx_V8_Nerve_Tibial	6,207	1.29e-35	7.53e-36	6.05e-01	3.54e-01	4.16e-02
Q13291	SLAMF1	rs60094514	GTEx_V8_Ovary	6,203	1.23e-35	7.97e-36	5.80e-01	3.75e-01	4.56e-02
Q13291	SLAMF1	rs60094514	GTEx_V8_Pancreas	6,207	1.20e-35	8.58e-36	5.62e-01	4.03e-01	3.52e-02
Q13291	SLAMF1	rs60094514	GTEx_V8_Pituitary	6,201	1.01e-35	5.88e-36	4.74e-01	2.76e-01	2.50e-01
Q13291	SLAMF1	rs60094514	GTEx_V8_Prostate	6,206	1.29e-35	7.51e-36	6.06e-01	3.53e-01	4.16e-02
Q13291	SLAMF1	rs60094514	GTEx_V8_Skin_Not_Sun_Exposed_Suprapubic	6,207	1.15e-35	7.98e-36	5.39e-01	3.75e-01	8.56e-02
Q13291	SLAMF1	rs60094514	GTEx_V8_Skin_Sun_Exposed_Lower_leg	6,207	1.35e-35	7.15e-36	6.33e-01	3.36e-01	3.15e-02
Q13291	SLAMF1	rs60094514	GTEx_V8_Small_Intestine_Terminal_Ileum	6,205	1.14e-35	6.92e-36	5.36e-01	3.25e-01	1.39e-01
Q13291	SLAMF1	rs60094514	GTEx_V8_Spleen	6,207	3.86e-36	2.83e-36	1.81e-01	1.32e-01	6.87e-01
Q13291	SLAMF1	rs60094514	GTEx_V8_Stomach	6,207	9.83e-36	5.87e-36	4.62e-01	2.75e-01	2.63e-01
Q13291	SLAMF1	rs60094514	GTEx_V8_Testis	6,207	1.25e-35	7.77e-36	5.88e-01	3.65e-01	4.68e-02
Q13291	SLAMF1	rs60094514	GTEx_V8_Thyroid	6,207	1.07e-35	7.27e-36	5.02e-01	3.41e-01	1.56e-01
Q13291	SLAMF1	rs60094514	GTEx_V8_Uterus	6,202	1.22e-35	7.92e-36	5.75e-01	3.72e-01	5.31e-02
Q13291	SLAMF1	rs60094514	GTEx_V8_Vagina	6,191	3.55e-36	1.33e-35	1.67e-01	6.23e-01	2.10e-01
Q13291	SLAMF1	rs60094514	GTEx_V8_Whole_Blood	6,207	5.38e-36	1.52e-35	2.53e-01	7.15e-01	3.25e-02
P50225	ST1A1	rs149278	GTEx_V8_Adipose_Subcutaneous	3,887	4.46e-43	4.91e-38	7.18e-06	7.90e-01	2.10e-01
P50225	ST1A1	rs149278	GTEx_V8_Adipose_Visceral_Omentum	3,887	1.99e-47	9.84e-40	3.20e-10	1.49e-02	9.85e-01	x
P50225	ST1A1	rs149278	GTEx_V8_Adrenal_Gland	3,887	2.68e-40	6.18e-38	4.32e-03	9.94e-01	1.18e-03
P50225	ST1A1	rs149278	GTEx_V8_Artery_Aorta	3,887	1.16e-45	5.80e-38	1.86e-08	9.34e-01	6.56e-02
P50225	ST1A1	rs149278	GTEx_V8_Artery_Coronary	3,887	1.87e-38	1.07e-38	3.01e-01	1.72e-01	5.27e-01
P50225	ST1A1	rs149278	GTEx_V8_Artery_Tibial	3,887	2.89e-49	4.05e-39	4.66e-12	6.42e-02	9.36e-01	x
P50225	ST1A1	rs149278	GTEx_V8_Brain_Amygdala	3,878	2.66e-41	1.87e-38	4.27e-04	3.00e-01	6.99e-01
P50225	ST1A1	rs149278	GTEx_V8_Brain_Anterior_cingulate_cortex_BA24	3,878	1.37e-43	4.04e-38	2.21e-06	6.49e-01	3.51e-01
P50225	ST1A1	rs149278	GTEx_V8_Brain_Caudate_basal_ganglia	3,887	2.34e-41	4.38e-38	3.77e-04	7.05e-01	2.94e-01
P50225	ST1A1	rs149278	GTEx_V8_Brain_Cerebellar_Hemisphere	3,881	7.75e-41	4.30e-38	1.25e-03	6.91e-01	3.07e-01
P50225	ST1A1	rs149278	GTEx_V8_Brain_Cerebellum	3,883	2.31e-42	5.22e-38	3.71e-05	8.39e-01	1.60e-01
P50225	ST1A1	rs149278	GTEx_V8_Brain_Cortex	3,881	2.57e-41	3.41e-38	4.14e-04	5.48e-01	4.52e-01
P50225	ST1A1	rs149278	GTEx_V8_Brain_Frontal_Cortex_BA9	3,883	1.79e-39	2.73e-38	2.88e-02	4.39e-01	5.32e-01
P50225	ST1A1	rs149278	GTEx_V8_Brain_Hippocampus	3,882	5.31e-40	4.62e-38	8.55e-03	7.43e-01	2.49e-01
P50225	ST1A1	rs149278	GTEx_V8_Brain_Hypothalamus	3,883	4.58e-44	4.87e-38	7.37e-07	7.84e-01	2.16e-01
P50225	ST1A1	rs149278	GTEx_V8_Brain_Nucleus_accumbens_basal_ganglia	3,885	5.78e-42	6.33e-39	9.31e-05	1.01e-01	8.99e-01	x
P50225	ST1A1	rs149278	GTEx_V8_Brain_Putamen_basal_ganglia	3,882	4.17e-40	1.40e-38	6.71e-03	2.24e-01	7.69e-01	x
P50225	ST1A1	rs149278	GTEx_V8_Brain_Spinal_cord_cervical_c-1	3,881	1.46e-38	2.70e-38	2.35e-01	4.35e-01	3.30e-01
P50225	ST1A1	rs149278	GTEx_V8_Brain_Substantia_nigra	3,875	2.10e-38	1.31e-38	3.39e-01	2.11e-01	4.50e-01
P50225	ST1A1	rs149278	GTEx_V8_Breast_Mammary_Tissue	3,887	7.47e-43	4.44e-40	1.20e-05	6.16e-03	9.94e-01	x
P50225	ST1A1	rs149278	GTEx_V8_Cells_Cultured_fibroblasts	3,887	3.62e-48	4.46e-38	5.83e-11	7.17e-01	2.83e-01
P50225	ST1A1	rs149278	GTEx_V8_Cells_EBV-transformed_lymphocytes	3,886	4.10e-38	1.57e-38	6.60e-01	2.52e-01	8.76e-02
P50225	ST1A1	rs149278	GTEx_V8_Colon_Sigmoid	3,887	1.64e-44	1.59e-39	2.65e-07	2.46e-02	9.75e-01	x
P50225	ST1A1	rs149278	GTEx_V8_Colon_Transverse	3,887	1.63e-41	4.59e-38	2.62e-04	7.39e-01	2.61e-01
P50225	ST1A1	rs149278	GTEx_V8_Esophagus_Gastroesophageal_Junction	3,887	3.76e-46	7.88e-40	6.05e-09	1.17e-02	9.88e-01	x
P50225	ST1A1	rs149278	GTEx_V8_Esophagus_Mucosa	3,887	7.03e-58	5.34e-38	1.13e-20	8.59e-01	1.41e-01
P50225	ST1A1	rs149278	GTEx_V8_Esophagus_Muscularis	3,887	6.50e-45	2.93e-39	1.05e-07	4.62e-02	9.54e-01	x
P50225	ST1A1	rs149278	GTEx_V8_Heart_Atrial_Appendage	3,887	1.39e-47	9.80e-39	2.24e-10	1.57e-01	8.43e-01	x
P50225	ST1A1	rs149278	GTEx_V8_Heart_Left_Ventricle	3,887	8.38e-47	3.16e-38	1.35e-09	5.08e-01	4.92e-01
P50225	ST1A1	rs149278	GTEx_V8_Kidney_Cortex	3,813	3.94e-38	1.54e-38	6.34e-01	2.48e-01	1.18e-01
P50225	ST1A1	rs149278	GTEx_V8_Liver	3,887	3.92e-38	1.69e-38	6.32e-01	2.72e-01	9.65e-02
P50225	ST1A1	rs149278	GTEx_V8_Lung	3,887	2.33e-50	5.51e-39	3.75e-13	8.78e-02	9.12e-01	x
P50225	ST1A1	rs149278	GTEx_V8_Minor_Salivary_Gland	3,883	1.45e-39	3.02e-39	2.34e-02	4.78e-02	9.29e-01	x
P50225	ST1A1	rs149278	GTEx_V8_Muscle_Skeletal	3,887	3.64e-54	1.75e-40	5.85e-17	1.82e-03	9.98e-01	x
P50225	ST1A1	rs149278	GTEx_V8_Nerve_Tibial	3,887	6.63e-65	1.82e-40	1.07e-27	1.94e-03	9.98e-01	x
P50225	ST1A1	rs149278	GTEx_V8_Ovary	3,883	8.72e-39	1.63e-38	1.40e-01	2.62e-01	5.98e-01
P50225	ST1A1	rs149278	GTEx_V8_Pancreas	3,887	1.63e-49	1.48e-39	2.63e-12	2.29e-02	9.77e-01	x
P50225	ST1A1	rs149278	GTEx_V8_Pituitary	3,883	3.12e-47	5.64e-38	5.02e-10	9.07e-01	9.25e-02
P50225	ST1A1	rs149278	GTEx_V8_Prostate	3,886	1.57e-44	8.02e-40	2.53e-07	1.19e-02	9.88e-01	x
P50225	ST1A1	rs149278	GTEx_V8_Skin_Not_Sun_Exposed_Suprapubic	3,887	3.20e-47	4.21e-38	5.14e-10	6.78e-01	3.22e-01
P50225	ST1A1	rs149278	GTEx_V8_Skin_Sun_Exposed_Lower_leg	3,887	4.00e-52	4.24e-38	6.44e-15	6.82e-01	3.18e-01
P50225	ST1A1	rs149278	GTEx_V8_Small_Intestine_Terminal_Ileum	3,887	3.04e-40	2.47e-39	4.89e-03	3.89e-02	9.56e-01	x
P50225	ST1A1	rs149278	GTEx_V8_Spleen	3,886	5.37e-41	2.10e-38	8.64e-04	3.38e-01	6.61e-01
P50225	ST1A1	rs149278	GTEx_V8_Stomach	3,887	1.14e-47	3.33e-40	1.83e-10	4.36e-03	9.96e-01	x
P50225	ST1A1	rs149278	GTEx_V8_Testis	3,887	9.77e-45	1.55e-38	1.57e-07	2.49e-01	7.51e-01	x
P50225	ST1A1	rs149278	GTEx_V8_Thyroid	3,887	1.12e-74	6.21e-38	1.81e-37	1.00e+00	6.08e-05
P50225	ST1A1	rs149278	GTEx_V8_Uterus	3,883	9.95e-40	1.00e-39	1.60e-02	1.52e-02	9.69e-01	x
P50225	ST1A1	rs149278	GTEx_V8_Vagina	3,876	1.68e-38	1.67e-38	2.70e-01	2.69e-01	4.62e-01
P50225	ST1A1	rs149278	GTEx_V8_Whole_Blood	3,887	4.45e-59	6.21e-38	7.16e-22	1.00e+00	3.97e-04
P01135	TGF-alpha	rs72912115	GTEx_V8_Adipose_Subcutaneous	6,854	7.25e-09	4.53e-09	5.83e-01	3.65e-01	5.16e-02
P01135	TGF-alpha	rs72912115	GTEx_V8_Adipose_Visceral_Omentum	6,854	6.68e-09	5.31e-09	5.38e-01	4.28e-01	3.43e-02
P01135	TGF-alpha	rs72912115	GTEx_V8_Adrenal_Gland	6,854	6.98e-09	4.92e-09	5.62e-01	3.96e-01	4.17e-02
P01135	TGF-alpha	rs72912115	GTEx_V8_Artery_Aorta	6,854	2.02e-09	1.52e-09	1.62e-01	1.22e-01	7.16e-01
P01135	TGF-alpha	rs72912115	GTEx_V8_Artery_Coronary	6,851	7.33e-09	4.49e-09	5.90e-01	3.61e-01	4.85e-02
P01135	TGF-alpha	rs72912115	GTEx_V8_Artery_Tibial	6,854	5.58e-09	5.83e-09	4.49e-01	4.70e-01	8.15e-02
P01135	TGF-alpha	rs72912115	GTEx_V8_Brain_Amygdala	6,825	3.53e-09	8.59e-09	2.84e-01	6.92e-01	2.42e-02
P01135	TGF-alpha	rs72912115	GTEx_V8_Brain_Anterior_cingulate_cortex_BA24	6,838	3.05e-10	1.21e-08	2.45e-02	9.73e-01	2.26e-03
P01135	TGF-alpha	rs72912115	GTEx_V8_Brain_Caudate_basal_ganglia	6,853	9.62e-11	1.23e-08	7.74e-03	9.92e-01	6.27e-04
P01135	TGF-alpha	rs72912115	GTEx_V8_Brain_Cerebellar_Hemisphere	6,848	5.69e-09	6.29e-09	4.58e-01	5.06e-01	3.58e-02
P01135	TGF-alpha	rs72912115	GTEx_V8_Brain_Cerebellum	6,838	5.68e-09	6.32e-09	4.57e-01	5.09e-01	3.36e-02
P01135	TGF-alpha	rs72912115	GTEx_V8_Brain_Cortex	6,849	2.00e-13	1.24e-08	1.61e-05	1.00e+00	1.15e-06
P01135	TGF-alpha	rs72912115	GTEx_V8_Brain_Frontal_Cortex_BA9	6,846	3.34e-09	8.72e-09	2.69e-01	7.02e-01	2.95e-02
P01135	TGF-alpha	rs72912115	GTEx_V8_Brain_Hippocampus	6,843	5.99e-09	5.97e-09	4.83e-01	4.80e-01	3.72e-02
P01135	TGF-alpha	rs72912115	GTEx_V8_Brain_Hypothalamus	6,846	3.79e-11	1.24e-08	3.05e-03	9.97e-01	2.26e-04
P01135	TGF-alpha	rs72912115	GTEx_V8_Brain_Nucleus_accumbens_basal_ganglia	6,853	7.29e-09	4.58e-09	5.87e-01	3.69e-01	4.46e-02
P01135	TGF-alpha	rs72912115	GTEx_V8_Brain_Putamen_basal_ganglia	6,835	6.17e-09	5.74e-09	4.97e-01	4.62e-01	4.14e-02
P01135	TGF-alpha	rs72912115	GTEx_V8_Brain_Spinal_cord_cervical_c-1	6,809	6.21e-09	5.69e-09	5.00e-01	4.58e-01	4.20e-02
P01135	TGF-alpha	rs72912115	GTEx_V8_Brain_Substantia_nigra	6,818	6.49e-09	5.38e-09	5.23e-01	4.33e-01	4.48e-02
P01135	TGF-alpha	rs72912115	GTEx_V8_Breast_Mammary_Tissue	6,854	7.38e-09	4.57e-09	5.94e-01	3.68e-01	3.81e-02
P01135	TGF-alpha	rs72912115	GTEx_V8_Cells_Cultured_fibroblasts	6,854	6.06e-09	3.72e-09	4.88e-01	2.99e-01	2.13e-01
P01135	TGF-alpha	rs72912115	GTEx_V8_Colon_Sigmoid	6,854	7.00e-09	4.92e-09	5.64e-01	3.96e-01	4.07e-02
P01135	TGF-alpha	rs72912115	GTEx_V8_Colon_Transverse	6,854	7.32e-09	4.51e-09	5.89e-01	3.63e-01	4.77e-02
P01135	TGF-alpha	rs72912115	GTEx_V8_Esophagus_Gastroesophageal_Junction	6,854	5.96e-09	6.02e-09	4.80e-01	4.85e-01	3.56e-02
P01135	TGF-alpha	rs72912115	GTEx_V8_Esophagus_Mucosa	6,854	7.20e-09	4.82e-09	5.80e-01	3.88e-01	3.22e-02
P01135	TGF-alpha	rs72912115	GTEx_V8_Esophagus_Muscularis	6,854	7.07e-09	4.54e-09	5.69e-01	3.66e-01	6.54e-02
P01135	TGF-alpha	rs72912115	GTEx_V8_Heart_Atrial_Appendage	6,854	3.24e-09	2.47e-09	2.61e-01	1.98e-01	5.41e-01
P01135	TGF-alpha	rs72912115	GTEx_V8_Heart_Left_Ventricle	6,854	4.40e-09	7.76e-09	3.55e-01	6.25e-01	2.09e-02
P01135	TGF-alpha	rs72912115	GTEx_V8_Kidney_Cortex	6,755	7.11e-09	4.65e-09	5.72e-01	3.74e-01	5.36e-02
P01135	TGF-alpha	rs72912115	GTEx_V8_Liver	6,853	5.23e-11	1.24e-09	4.21e-03	9.91e-02	8.97e-01	x
P01135	TGF-alpha	rs72912115	GTEx_V8_Lung	6,854	6.19e-09	4.68e-09	4.98e-01	3.76e-01	1.25e-01
P01135	TGF-alpha	rs72912115	GTEx_V8_Minor_Salivary_Gland	6,846	6.19e-09	5.68e-09	4.98e-01	4.57e-01	4.45e-02
P01135	TGF-alpha	rs72912115	GTEx_V8_Muscle_Skeletal	6,854	1.30e-15	1.14e-09	1.05e-07	9.11e-02	9.09e-01	x
P01135	TGF-alpha	rs72912115	GTEx_V8_Nerve_Tibial	6,854	3.43e-29	1.24e-08	2.76e-21	1.00e+00	1.10e-10
P01135	TGF-alpha	rs72912115	GTEx_V8_Ovary	6,854	7.09e-09	4.78e-09	5.71e-01	3.85e-01	4.43e-02
P01135	TGF-alpha	rs72912115	GTEx_V8_Pancreas	6,854	6.93e-09	5.03e-09	5.58e-01	4.05e-01	3.66e-02
P01135	TGF-alpha	rs72912115	GTEx_V8_Pituitary	6,842	7.21e-09	4.70e-09	5.80e-01	3.78e-01	4.14e-02
P01135	TGF-alpha	rs72912115	GTEx_V8_Prostate	6,853	7.17e-09	4.75e-09	5.77e-01	3.82e-01	4.06e-02
P01135	TGF-alpha	rs72912115	GTEx_V8_Skin_Not_Sun_Exposed_Suprapubic	6,854	4.66e-09	7.48e-09	3.75e-01	6.02e-01	2.31e-02
P01135	TGF-alpha	rs72912115	GTEx_V8_Skin_Sun_Exposed_Lower_leg	6,854	2.54e-09	9.75e-09	2.05e-01	7.85e-01	1.07e-02
P01135	TGF-alpha	rs72912115	GTEx_V8_Small_Intestine_Terminal_Ileum	6,843	7.03e-09	4.75e-09	5.66e-01	3.83e-01	5.19e-02
P01135	TGF-alpha	rs72912115	GTEx_V8_Spleen	6,854	5.96e-09	4.01e-09	4.80e-01	3.22e-01	1.98e-01
P01135	TGF-alpha	rs72912115	GTEx_V8_Stomach	6,854	7.26e-09	4.57e-09	5.84e-01	3.68e-01	4.77e-02
P01135	TGF-alpha	rs72912115	GTEx_V8_Testis	6,854	4.09e-204	1.24e-08	3.29e-196	1.00e+00	2.35e-10
P01135	TGF-alpha	rs72912115	GTEx_V8_Thyroid	6,854	6.59e-09	5.47e-09	5.30e-01	4.40e-01	2.97e-02
P01135	TGF-alpha	rs72912115	GTEx_V8_Uterus	6,843	6.10e-09	4.83e-09	4.91e-01	3.88e-01	1.21e-01
P01135	TGF-alpha	rs72912115	GTEx_V8_Vagina	6,846	7.19e-09	4.64e-09	5.79e-01	3.74e-01	4.75e-02
P01135	TGF-alpha	rs72912115	GTEx_V8_Whole_Blood	6,854	2.73e-09	2.12e-09	2.20e-01	1.70e-01	6.10e-01
P01374	TNFB	rs2229092	GTEx_V8_Adipose_Subcutaneous	18,688	0.00e+00	0.00e+00	3.13e-01	6.66e-01	2.12e-02
P01374	TNFB	rs2229092	GTEx_V8_Adipose_Visceral_Omentum	18,688	0.00e+00	0.00e+00	3.57e-01	6.14e-01	2.86e-02
P01374	TNFB	rs2229092	GTEx_V8_Adrenal_Gland	18,688	0.00e+00	0.00e+00	3.54e-01	6.18e-01	2.78e-02
P01374	TNFB	rs2229092	GTEx_V8_Artery_Aorta	18,688	0.00e+00	0.00e+00	2.40e-01	7.19e-01	4.07e-02
P01374	TNFB	rs2229092	GTEx_V8_Artery_Coronary	18,688	0.00e+00	0.00e+00	2.85e-01	6.91e-01	2.38e-02
P01374	TNFB	rs2229092	GTEx_V8_Artery_Tibial	18,688	0.00e+00	0.00e+00	2.81e-01	6.47e-01	7.18e-02
P01374	TNFB	rs2229092	GTEx_V8_Brain_Amygdala	18,667	0.00e+00	0.00e+00	3.55e-01	6.14e-01	3.05e-02
P01374	TNFB	rs2229092	GTEx_V8_Brain_Anterior_cingulate_cortex_BA24	18,664	0.00e+00	0.00e+00	2.92e-01	6.75e-01	3.36e-02
P01374	TNFB	rs2229092	GTEx_V8_Brain_Caudate_basal_ganglia	18,687	0.00e+00	0.00e+00	3.38e-01	6.35e-01	2.74e-02
P01374	TNFB	rs2229092	GTEx_V8_Brain_Cerebellar_Hemisphere	18,687	0.00e+00	0.00e+00	2.36e-01	7.44e-01	2.00e-02
P01374	TNFB	rs2229092	GTEx_V8_Brain_Cerebellum	18,687	0.00e+00	0.00e+00	1.64e-01	8.23e-01	1.31e-02
P01374	TNFB	rs2229092	GTEx_V8_Brain_Cortex	18,687	0.00e+00	0.00e+00	2.85e-01	6.78e-01	3.69e-02
P01374	TNFB	rs2229092	GTEx_V8_Brain_Frontal_Cortex_BA9	18,678	0.00e+00	0.00e+00	3.48e-01	6.21e-01	3.10e-02
P01374	TNFB	rs2229092	GTEx_V8_Brain_Hippocampus	18,682	0.00e+00	0.00e+00	3.34e-01	5.86e-01	7.99e-02
P01374	TNFB	rs2229092	GTEx_V8_Brain_Hypothalamus	18,681	0.00e+00	0.00e+00	3.49e-01	6.22e-01	2.93e-02
P01374	TNFB	rs2229092	GTEx_V8_Brain_Nucleus_accumbens_basal_ganglia	18,687	0.00e+00	0.00e+00	3.20e-01	6.54e-01	2.62e-02
P01374	TNFB	rs2229092	GTEx_V8_Brain_Putamen_basal_ganglia	18,685	0.00e+00	0.00e+00	2.89e-01	6.87e-01	2.45e-02
P01374	TNFB	rs2229092	GTEx_V8_Brain_Spinal_cord_cervical_c-1	18,664	0.00e+00	0.00e+00	3.38e-01	6.33e-01	2.96e-02
P01374	TNFB	rs2229092	GTEx_V8_Brain_Substantia_nigra	18,604	0.00e+00	0.00e+00	3.42e-01	6.26e-01	3.15e-02
P01374	TNFB	rs2229092	GTEx_V8_Breast_Mammary_Tissue	18,688	0.00e+00	0.00e+00	3.33e-01	6.19e-01	4.82e-02
P01374	TNFB	rs2229092	GTEx_V8_Cells_Cultured_fibroblasts	18,688	0.00e+00	0.00e+00	1.93e-01	7.93e-01	1.37e-02
P01374	TNFB	rs2229092	GTEx_V8_Cells_EBV-transformed_lymphocytes	18,643	0.00e+00	0.00e+00	3.40e-01	6.28e-01	3.22e-02
P01374	TNFB	rs2229092	GTEx_V8_Colon_Sigmoid	18,688	0.00e+00	0.00e+00	2.65e-01	6.99e-01	3.60e-02
P01374	TNFB	rs2229092	GTEx_V8_Colon_Transverse	18,688	0.00e+00	0.00e+00	3.80e-01	5.92e-01	2.89e-02
P01374	TNFB	rs2229092	GTEx_V8_Esophagus_Gastroesophageal_Junction	18,688	0.00e+00	0.00e+00	9.04e-02	9.02e-01	7.78e-03
P01374	TNFB	rs2229092	GTEx_V8_Esophagus_Mucosa	18,688	0.00e+00	0.00e+00	3.49e-01	6.21e-01	3.00e-02
P01374	TNFB	rs2229092	GTEx_V8_Esophagus_Muscularis	18,688	0.00e+00	0.00e+00	1.23e-01	8.68e-01	9.29e-03
P01374	TNFB	rs2229092	GTEx_V8_Heart_Atrial_Appendage	18,688	0.00e+00	0.00e+00	3.80e-01	5.68e-01	5.13e-02
P01374	TNFB	rs2229092	GTEx_V8_Heart_Left_Ventricle	18,688	0.00e+00	0.00e+00	2.93e-01	6.82e-01	2.42e-02
P01374	TNFB	rs2229092	GTEx_V8_Kidney_Cortex	18,475	0.00e+00	0.00e+00	3.34e-01	6.35e-01	3.14e-02
P01374	TNFB	rs2229092	GTEx_V8_Liver	18,642	0.00e+00	0.00e+00	3.54e-01	6.08e-01	3.77e-02
P01374	TNFB	rs2229092	GTEx_V8_Lung	18,688	0.00e+00	0.00e+00	3.59e-01	6.10e-01	3.07e-02
P01374	TNFB	rs2229092	GTEx_V8_Minor_Salivary_Gland	18,680	0.00e+00	0.00e+00	3.61e-01	6.07e-01	3.19e-02
P01374	TNFB	rs2229092	GTEx_V8_Muscle_Skeletal	18,688	0.00e+00	0.00e+00	9.63e-02	8.97e-01	6.91e-03
P01374	TNFB	rs2229092	GTEx_V8_Nerve_Tibial	18,688	0.00e+00	0.00e+00	4.80e-02	9.47e-01	5.06e-03
P01374	TNFB	rs2229092	GTEx_V8_Ovary	18,687	0.00e+00	0.00e+00	2.34e-01	7.40e-01	2.60e-02
P01374	TNFB	rs2229092	GTEx_V8_Pancreas	18,688	0.00e+00	0.00e+00	3.43e-01	6.31e-01	2.59e-02
P01374	TNFB	rs2229092	GTEx_V8_Pituitary	18,686	0.00e+00	0.00e+00	3.35e-01	6.36e-01	2.92e-02
P01374	TNFB	rs2229092	GTEx_V8_Prostate	18,688	0.00e+00	0.00e+00	3.43e-01	6.10e-01	4.65e-02
P01374	TNFB	rs2229092	GTEx_V8_Skin_Not_Sun_Exposed_Suprapubic	18,688	0.00e+00	0.00e+00	3.31e-01	6.32e-01	3.64e-02
P01374	TNFB	rs2229092	GTEx_V8_Skin_Sun_Exposed_Lower_leg	18,688	0.00e+00	0.00e+00	3.26e-01	5.21e-01	1.53e-01
P01374	TNFB	rs2229092	GTEx_V8_Small_Intestine_Terminal_Ileum	18,687	0.00e+00	0.00e+00	2.49e-01	7.30e-01	2.09e-02
P01374	TNFB	rs2229092	GTEx_V8_Spleen	18,688	0.00e+00	0.00e+00	3.66e-01	6.03e-01	3.14e-02
P01374	TNFB	rs2229092	GTEx_V8_Stomach	18,688	0.00e+00	0.00e+00	3.55e-01	5.72e-01	7.27e-02
P01374	TNFB	rs2229092	GTEx_V8_Testis	18,688	0.00e+00	0.00e+00	1.69e-04	1.00e+00	2.56e-04
P01374	TNFB	rs2229092	GTEx_V8_Thyroid	18,688	0.00e+00	0.00e+00	1.86e-01	7.80e-01	3.46e-02
P01374	TNFB	rs2229092	GTEx_V8_Uterus	18,629	0.00e+00	0.00e+00	3.33e-01	6.34e-01	3.26e-02
P01374	TNFB	rs2229092	GTEx_V8_Vagina	18,650	0.00e+00	0.00e+00	3.43e-01	6.24e-01	3.25e-02
P01374	TNFB	rs2229092	GTEx_V8_Whole_Blood	18,688	0.00e+00	0.00e+00	1.51e-01	8.36e-01	1.31e-02
Q07011	TNFRSF9	rs1776354	GTEx_V8_Adipose_Subcutaneous	5,631	1.09e-17	5.83e-18	5.91e-01	3.16e-01	9.29e-02
Q07011	TNFRSF9	rs1776354	GTEx_V8_Adipose_Visceral_Omentum	5,631	1.20e-18	7.33e-18	6.53e-02	3.97e-01	5.38e-01
Q07011	TNFRSF9	rs1776354	GTEx_V8_Adrenal_Gland	5,628	1.13e-17	5.64e-18	6.14e-01	3.06e-01	8.03e-02
Q07011	TNFRSF9	rs1776354	GTEx_V8_Artery_Aorta	5,631	2.77e-18	2.02e-18	1.50e-01	1.09e-01	7.41e-01
Q07011	TNFRSF9	rs1776354	GTEx_V8_Artery_Coronary	5,629	1.06e-17	7.23e-18	5.74e-01	3.92e-01	3.38e-02
Q07011	TNFRSF9	rs1776354	GTEx_V8_Brain_Hypothalamus	5,630	1.12e-17	6.51e-18	6.08e-01	3.53e-01	3.97e-02
Q07011	TNFRSF9	rs1776354	GTEx_V8_Breast_Mammary_Tissue	5,631	3.88e-18	2.46e-18	2.11e-01	1.33e-01	6.57e-01
Q07011	TNFRSF9	rs1776354	GTEx_V8_Cells_EBV-transformed_lymphocytes	5,619	1.12e-17	6.54e-18	6.05e-01	3.55e-01	4.04e-02
Q07011	TNFRSF9	rs1776354	GTEx_V8_Colon_Transverse	5,631	7.93e-18	5.13e-18	4.30e-01	2.78e-01	2.92e-01
Q07011	TNFRSF9	rs1776354	GTEx_V8_Esophagus_Mucosa	5,631	1.76e-18	1.27e-18	9.54e-02	6.81e-02	8.37e-01	x
Q07011	TNFRSF9	rs1776354	GTEx_V8_Kidney_Cortex	5,545	1.14e-17	6.16e-18	6.15e-01	3.34e-01	5.08e-02
Q07011	TNFRSF9	rs1776354	GTEx_V8_Lung	5,631	3.30e-20	2.37e-19	1.79e-03	1.18e-02	9.86e-01	x
Q07011	TNFRSF9	rs1776354	GTEx_V8_Minor_Salivary_Gland	5,618	1.16e-17	5.94e-18	6.30e-01	3.22e-01	4.80e-02
Q07011	TNFRSF9	rs1776354	GTEx_V8_Pituitary	5,630	9.91e-18	6.36e-18	5.37e-01	3.45e-01	1.18e-01
Q07011	TNFRSF9	rs1776354	GTEx_V8_Small_Intestine_Terminal_Ileum	5,628	1.95e-18	1.56e-18	1.05e-01	8.37e-02	8.11e-01
Q07011	TNFRSF9	rs1776354	GTEx_V8_Spleen	5,631	6.82e-18	5.06e-18	3.70e-01	2.74e-01	3.56e-01
Q07011	TNFRSF9	rs1776354	GTEx_V8_Stomach	5,631	9.19e-18	4.66e-18	4.98e-01	2.53e-01	2.49e-01
Q07011	TNFRSF9	rs1776354	GTEx_V8_Testis	5,631	1.12e-17	5.90e-18	6.05e-01	3.20e-01	7.56e-02
Q07011	TNFRSF9	rs1776354	GTEx_V8_Thyroid	5,631	1.21e-17	5.57e-18	6.57e-01	3.02e-01	4.13e-02
Q07011	TNFRSF9	rs1776354	GTEx_V8_Vagina	5,625	1.15e-17	6.09e-18	6.25e-01	3.30e-01	4.51e-02
Q07011	TNFRSF9	rs1776354	GTEx_V8_Whole_Blood	5,631	4.85e-18	3.94e-18	2.63e-01	2.13e-01	5.25e-01
P50591	TRAIL	rs574044675	GTEx_V8_Adipose_Subcutaneous	6,334	1.72e-39	2.44e-38	6.55e-02	9.28e-01	6.30e-03
P50591	TRAIL	rs574044675	GTEx_V8_Adipose_Visceral_Omentum	6,334	6.13e-50	2.63e-38	2.33e-12	1.00e+00	2.45e-13
P50591	TRAIL	rs574044675	GTEx_V8_Adrenal_Gland	6,334	1.44e-38	1.03e-38	5.50e-01	3.94e-01	5.67e-02
P50591	TRAIL	rs574044675	GTEx_V8_Artery_Aorta	6,334	1.49e-38	9.89e-39	5.67e-01	3.76e-01	5.69e-02
P50591	TRAIL	rs574044675	GTEx_V8_Artery_Coronary	6,334	1.51e-38	9.41e-39	5.73e-01	3.58e-01	6.83e-02
P50591	TRAIL	rs574044675	GTEx_V8_Artery_Tibial	6,334	1.35e-38	1.02e-38	5.16e-01	3.88e-01	9.66e-02
P50591	TRAIL	rs574044675	GTEx_V8_Brain_Amygdala	6,298	1.50e-38	9.69e-39	5.69e-01	3.69e-01	6.20e-02
P50591	TRAIL	rs574044675	GTEx_V8_Brain_Anterior_cingulate_cortex_BA24	6,308	1.53e-38	9.45e-39	5.82e-01	3.60e-01	5.79e-02
P50591	TRAIL	rs574044675	GTEx_V8_Brain_Caudate_basal_ganglia	6,334	1.39e-38	1.10e-38	5.28e-01	4.18e-01	5.42e-02
P50591	TRAIL	rs574044675	GTEx_V8_Brain_Cerebellar_Hemisphere	6,333	1.55e-38	9.36e-39	5.89e-01	3.56e-01	5.52e-02
P50591	TRAIL	rs574044675	GTEx_V8_Brain_Cerebellum	6,334	1.53e-38	9.43e-39	5.82e-01	3.59e-01	5.90e-02
P50591	TRAIL	rs574044675	GTEx_V8_Brain_Cortex	6,333	1.47e-38	9.75e-39	5.61e-01	3.71e-01	6.84e-02
P50591	TRAIL	rs574044675	GTEx_V8_Brain_Frontal_Cortex_BA9	6,334	1.47e-38	1.01e-38	5.58e-01	3.84e-01	5.82e-02
P50591	TRAIL	rs574044675	GTEx_V8_Brain_Hippocampus	6,324	1.52e-38	9.62e-39	5.79e-01	3.66e-01	5.50e-02
P50591	TRAIL	rs574044675	GTEx_V8_Brain_Hypothalamus	6,332	1.57e-38	9.14e-39	5.97e-01	3.48e-01	5.54e-02
P50591	TRAIL	rs574044675	GTEx_V8_Brain_Nucleus_accumbens_basal_ganglia	6,333	1.56e-38	9.17e-39	5.92e-01	3.49e-01	5.90e-02
P50591	TRAIL	rs574044675	GTEx_V8_Brain_Putamen_basal_ganglia	6,330	1.52e-38	9.55e-39	5.79e-01	3.63e-01	5.74e-02
P50591	TRAIL	rs574044675	GTEx_V8_Brain_Spinal_cord_cervical_c-1	6,328	1.55e-38	9.28e-39	5.92e-01	3.53e-01	5.53e-02
P50591	TRAIL	rs574044675	GTEx_V8_Brain_Substantia_nigra	6,293	1.53e-38	9.55e-39	5.81e-01	3.64e-01	5.59e-02
P50591	TRAIL	rs574044675	GTEx_V8_Breast_Mammary_Tissue	6,334	1.27e-38	9.46e-39	4.82e-01	3.60e-01	1.58e-01
P50591	TRAIL	rs574044675	GTEx_V8_Cells_Cultured_fibroblasts	6,334	1.21e-38	1.29e-38	4.60e-01	4.91e-01	4.98e-02
P50591	TRAIL	rs574044675	GTEx_V8_Cells_EBV-transformed_lymphocytes	6,328	1.45e-38	1.03e-38	5.52e-01	3.93e-01	5.49e-02
P50591	TRAIL	rs574044675	GTEx_V8_Colon_Sigmoid	6,334	1.54e-38	9.14e-39	5.86e-01	3.48e-01	6.60e-02
P50591	TRAIL	rs574044675	GTEx_V8_Colon_Transverse	6,334	1.49e-38	9.41e-39	5.66e-01	3.58e-01	7.56e-02
P50591	TRAIL	rs574044675	GTEx_V8_Esophagus_Gastroesophageal_Junction	6,334	1.27e-38	1.16e-38	4.84e-01	4.42e-01	7.39e-02
P50591	TRAIL	rs574044675	GTEx_V8_Esophagus_Mucosa	6,334	4.04e-43	2.63e-38	1.54e-05	1.00e+00	3.91e-06
P50591	TRAIL	rs574044675	GTEx_V8_Esophagus_Muscularis	6,334	8.92e-39	6.33e-39	3.39e-01	2.41e-01	4.20e-01
P50591	TRAIL	rs574044675	GTEx_V8_Heart_Atrial_Appendage	6,334	1.55e-38	9.33e-39	5.92e-01	3.55e-01	5.35e-02
P50591	TRAIL	rs574044675	GTEx_V8_Heart_Left_Ventricle	6,334	1.55e-38	9.43e-39	5.90e-01	3.59e-01	5.10e-02
P50591	TRAIL	rs574044675	GTEx_V8_Kidney_Cortex	6,220	1.54e-38	9.35e-39	5.86e-01	3.56e-01	5.80e-02
P50591	TRAIL	rs574044675	GTEx_V8_Liver	6,333	1.51e-38	8.82e-39	5.75e-01	3.36e-01	8.93e-02
P50591	TRAIL	rs574044675	GTEx_V8_Lung	6,334	1.60e-38	8.69e-39	6.09e-01	3.31e-01	6.05e-02
P50591	TRAIL	rs574044675	GTEx_V8_Minor_Salivary_Gland	6,329	1.48e-38	1.00e-38	5.62e-01	3.82e-01	5.58e-02
P50591	TRAIL	rs574044675	GTEx_V8_Muscle_Skeletal	6,334	1.62e-38	8.59e-39	6.17e-01	3.27e-01	5.56e-02
P50591	TRAIL	rs574044675	GTEx_V8_Nerve_Tibial	6,334	1.51e-38	8.88e-39	5.75e-01	3.38e-01	8.68e-02
P50591	TRAIL	rs574044675	GTEx_V8_Ovary	6,328	9.64e-39	1.53e-38	3.67e-01	5.83e-01	4.98e-02
P50591	TRAIL	rs574044675	GTEx_V8_Pancreas	6,334	8.76e-39	1.67e-38	3.34e-01	6.35e-01	3.14e-02
P50591	TRAIL	rs574044675	GTEx_V8_Pituitary	6,332	1.57e-38	9.12e-39	5.97e-01	3.47e-01	5.55e-02
P50591	TRAIL	rs574044675	GTEx_V8_Prostate	6,334	1.56e-38	9.30e-39	5.92e-01	3.54e-01	5.38e-02
P50591	TRAIL	rs574044675	GTEx_V8_Skin_Not_Sun_Exposed_Suprapubic	6,334	1.12e-38	1.41e-38	4.25e-01	5.38e-01	3.76e-02
P50591	TRAIL	rs574044675	GTEx_V8_Skin_Sun_Exposed_Lower_leg	6,334	1.55e-38	9.51e-39	5.88e-01	3.62e-01	4.98e-02
P50591	TRAIL	rs574044675	GTEx_V8_Small_Intestine_Terminal_Ileum	6,334	1.54e-38	9.24e-39	5.88e-01	3.52e-01	6.07e-02
P50591	TRAIL	rs574044675	GTEx_V8_Spleen	6,334	1.49e-38	9.99e-39	5.68e-01	3.80e-01	5.24e-02
P50591	TRAIL	rs574044675	GTEx_V8_Stomach	6,334	1.45e-38	9.91e-39	5.52e-01	3.77e-01	7.10e-02
P50591	TRAIL	rs574044675	GTEx_V8_Testis	6,334	1.49e-38	9.73e-39	5.66e-01	3.70e-01	6.34e-02
P50591	TRAIL	rs574044675	GTEx_V8_Thyroid	6,334	1.41e-38	9.97e-39	5.35e-01	3.80e-01	8.50e-02
P50591	TRAIL	rs574044675	GTEx_V8_Uterus	6,319	1.51e-38	9.78e-39	5.75e-01	3.72e-01	5.31e-02
P50591	TRAIL	rs574044675	GTEx_V8_Vagina	6,313	1.52e-38	9.57e-39	5.80e-01	3.64e-01	5.60e-02
P50591	TRAIL	rs574044675	GTEx_V8_Whole_Blood	6,334	1.64e-38	8.26e-39	6.23e-01	3.14e-01	6.25e-02
O14788	TRANCE	rs4512994	GTEx_V8_Adipose_Visceral_Omentum	6,166	8.28e-19	6.57e-19	5.45e-01	4.32e-01	2.23e-02
O14788	TRANCE	rs4512994	GTEx_V8_Artery_Coronary	6,166	8.75e-19	5.42e-19	5.76e-01	3.57e-01	6.71e-02
O14788	TRANCE	rs4512994	GTEx_V8_Artery_Tibial	6,166	9.53e-19	5.30e-19	6.27e-01	3.49e-01	2.39e-02
O14788	TRANCE	rs4512994	GTEx_V8_Brain_Hypothalamus	6,143	8.67e-19	5.99e-19	5.71e-01	3.94e-01	3.49e-02
O14788	TRANCE	rs4512994	GTEx_V8_Breast_Mammary_Tissue	6,166	9.49e-19	5.29e-19	6.25e-01	3.48e-01	2.73e-02
O14788	TRANCE	rs4512994	GTEx_V8_Cells_EBV-transformed_lymphocytes	6,160	5.05e-20	8.68e-20	3.32e-02	5.62e-02	9.11e-01	x
O14788	TRANCE	rs4512994	GTEx_V8_Colon_Transverse	6,166	9.53e-19	5.20e-19	6.27e-01	3.42e-01	3.03e-02
O14788	TRANCE	rs4512994	GTEx_V8_Esophagus_Mucosa	6,166	7.65e-21	1.49e-18	5.04e-03	9.79e-01	1.60e-02
O14788	TRANCE	rs4512994	GTEx_V8_Kidney_Cortex	6,049	9.13e-19	5.34e-19	6.01e-01	3.51e-01	4.75e-02
O14788	TRANCE	rs4512994	GTEx_V8_Liver	6,165	8.38e-19	5.01e-19	5.52e-01	3.30e-01	1.18e-01
O14788	TRANCE	rs4512994	GTEx_V8_Lung	6,166	8.85e-19	5.98e-19	5.82e-01	3.94e-01	2.39e-02
O14788	TRANCE	rs4512994	GTEx_V8_Minor_Salivary_Gland	6,159	9.07e-19	5.57e-19	5.97e-01	3.67e-01	3.61e-02
O14788	TRANCE	rs4512994	GTEx_V8_Pancreas	6,166	5.26e-19	9.64e-19	3.46e-01	6.35e-01	1.87e-02
O14788	TRANCE	rs4512994	GTEx_V8_Pituitary	6,163	8.88e-19	5.68e-19	5.85e-01	3.74e-01	4.13e-02
O14788	TRANCE	rs4512994	GTEx_V8_Prostate	6,164	8.51e-19	6.00e-19	5.60e-01	3.95e-01	4.46e-02
O14788	TRANCE	rs4512994	GTEx_V8_Skin_Not_Sun_Exposed_Suprapubic	6,166	9.26e-19	4.85e-19	6.10e-01	3.19e-01	7.13e-02
O14788	TRANCE	rs4512994	GTEx_V8_Skin_Sun_Exposed_Lower_leg	6,166	9.11e-19	5.42e-19	6.00e-01	3.57e-01	4.30e-02
O14788	TRANCE	rs4512994	GTEx_V8_Small_Intestine_Terminal_Ileum	6,159	8.66e-19	6.02e-19	5.70e-01	3.96e-01	3.35e-02
O14788	TRANCE	rs4512994	GTEx_V8_Spleen	6,166	9.16e-19	5.50e-19	6.03e-01	3.62e-01	3.47e-02
O14788	TRANCE	rs4512994	GTEx_V8_Testis	6,166	8.61e-19	6.11e-19	5.67e-01	4.02e-01	3.04e-02
O14788	TRANCE	rs4512994	GTEx_V8_Thyroid	6,166	1.01e-18	4.69e-19	6.66e-01	3.09e-01	2.54e-02
O14788	TRANCE	rs4512994	GTEx_V8_Vagina	6,152	8.58e-19	5.10e-19	5.65e-01	3.36e-01	9.97e-02
O43508	TWEAK	rs34790908	GTEx_V8_Adipose_Subcutaneous	6,404	3.54e-64	8.88e-54	3.98e-11	1.00e+00	5.47e-11
O43508	TWEAK	rs34790908	GTEx_V8_Adipose_Visceral_Omentum	6,404	9.57e-59	8.75e-54	1.08e-05	9.85e-01	1.51e-02
O43508	TWEAK	rs34790908	GTEx_V8_Adrenal_Gland	6,404	5.09e-54	3.30e-54	5.73e-01	3.71e-01	5.54e-02
O43508	TWEAK	rs34790908	GTEx_V8_Artery_Aorta	6,404	7.17e-58	8.88e-54	8.07e-05	1.00e+00	1.40e-05
O43508	TWEAK	rs34790908	GTEx_V8_Artery_Coronary	6,404	5.21e-54	3.28e-54	5.86e-01	3.69e-01	4.44e-02
O43508	TWEAK	rs34790908	GTEx_V8_Artery_Tibial	6,404	6.14e-68	8.88e-54	6.91e-15	1.00e+00	2.83e-16
O43508	TWEAK	rs34790908	GTEx_V8_Brain_Amygdala	6,387	4.52e-54	3.10e-54	5.09e-01	3.49e-01	1.43e-01
O43508	TWEAK	rs34790908	GTEx_V8_Brain_Anterior_cingulate_cortex_BA24	6,384	1.97e-54	1.56e-54	2.22e-01	1.75e-01	6.03e-01
O43508	TWEAK	rs34790908	GTEx_V8_Brain_Caudate_basal_ganglia	6,401	5.42e-54	3.13e-54	6.10e-01	3.52e-01	3.78e-02
O43508	TWEAK	rs34790908	GTEx_V8_Brain_Cerebellar_Hemisphere	6,402	6.72e-57	2.25e-54	7.56e-04	2.52e-01	7.47e-01
O43508	TWEAK	rs34790908	GTEx_V8_Brain_Cerebellum	6,404	7.24e-55	1.11e-54	8.15e-02	1.25e-01	7.94e-01	x
O43508	TWEAK	rs34790908	GTEx_V8_Brain_Cortex	6,400	5.26e-54	3.11e-54	5.92e-01	3.50e-01	5.81e-02
O43508	TWEAK	rs34790908	GTEx_V8_Brain_Frontal_Cortex_BA9	6,402	3.22e-54	2.23e-54	3.63e-01	2.51e-01	3.86e-01
O43508	TWEAK	rs34790908	GTEx_V8_Brain_Hippocampus	6,398	3.89e-54	3.06e-54	4.38e-01	3.44e-01	2.18e-01
O43508	TWEAK	rs34790908	GTEx_V8_Brain_Hypothalamus	6,400	1.05e-55	2.24e-55	1.18e-02	2.42e-02	9.64e-01	x
O43508	TWEAK	rs34790908	GTEx_V8_Brain_Nucleus_accumbens_basal_ganglia	6,404	4.17e-54	2.65e-54	4.70e-01	2.99e-01	2.32e-01
O43508	TWEAK	rs34790908	GTEx_V8_Brain_Putamen_basal_ganglia	6,396	4.34e-54	3.41e-54	4.88e-01	3.84e-01	1.28e-01
O43508	TWEAK	rs34790908	GTEx_V8_Brain_Spinal_cord_cervical_c-1	6,388	7.91e-56	1.32e-54	8.90e-03	1.48e-01	8.43e-01	x
O43508	TWEAK	rs34790908	GTEx_V8_Brain_Substantia_nigra	6,377	3.70e-54	3.42e-54	4.16e-01	3.85e-01	1.99e-01
O43508	TWEAK	rs34790908	GTEx_V8_Breast_Mammary_Tissue	6,404	6.48e-55	1.02e-54	7.30e-02	1.14e-01	8.13e-01	x
O43508	TWEAK	rs34790908	GTEx_V8_Cells_Cultured_fibroblasts	6,404	1.81e-124	6.64e-54	2.04e-71	7.47e-01	2.53e-01
O43508	TWEAK	rs34790908	GTEx_V8_Cells_EBV-transformed_lymphocytes	6,388	3.96e-54	2.80e-54	4.46e-01	3.14e-01	2.40e-01
O43508	TWEAK	rs34790908	GTEx_V8_Colon_Sigmoid	6,404	1.20e-59	8.88e-54	1.35e-06	1.00e+00	2.32e-07
O43508	TWEAK	rs34790908	GTEx_V8_Colon_Transverse	6,404	5.07e-54	3.08e-54	5.71e-01	3.47e-01	8.21e-02
O43508	TWEAK	rs34790908	GTEx_V8_Esophagus_Gastroesophageal_Junction	6,404	3.42e-57	8.88e-54	3.84e-04	1.00e+00	7.80e-05
O43508	TWEAK	rs34790908	GTEx_V8_Esophagus_Mucosa	6,404	4.68e-54	3.44e-54	5.27e-01	3.87e-01	8.60e-02
O43508	TWEAK	rs34790908	GTEx_V8_Esophagus_Muscularis	6,404	3.68e-69	8.88e-54	4.14e-16	1.00e+00	8.28e-14
O43508	TWEAK	rs34790908	GTEx_V8_Heart_Atrial_Appendage	6,404	4.81e-54	3.77e-54	5.42e-01	4.25e-01	3.36e-02
O43508	TWEAK	rs34790908	GTEx_V8_Heart_Left_Ventricle	6,404	1.17e-54	1.64e-54	1.32e-01	1.84e-01	6.84e-01
O43508	TWEAK	rs34790908	GTEx_V8_Kidney_Cortex	6,297	4.75e-54	3.32e-54	5.35e-01	3.74e-01	9.15e-02
O43508	TWEAK	rs34790908	GTEx_V8_Liver	6,403	4.91e-54	3.65e-54	5.53e-01	4.10e-01	3.65e-02
O43508	TWEAK	rs34790908	GTEx_V8_Lung	6,404	1.83e-54	1.34e-54	2.06e-01	1.50e-01	6.44e-01
O43508	TWEAK	rs34790908	GTEx_V8_Minor_Salivary_Gland	6,400	5.09e-54	3.42e-54	5.73e-01	3.85e-01	4.14e-02
O43508	TWEAK	rs34790908	GTEx_V8_Muscle_Skeletal	6,404	5.48e-54	3.20e-54	6.17e-01	3.60e-01	2.33e-02
O43508	TWEAK	rs34790908	GTEx_V8_Nerve_Tibial	6,404	3.72e-57	7.24e-55	4.18e-04	8.06e-02	9.19e-01	x
O43508	TWEAK	rs34790908	GTEx_V8_Ovary	6,402	4.90e-54	3.13e-54	5.52e-01	3.52e-01	9.60e-02
O43508	TWEAK	rs34790908	GTEx_V8_Pancreas	6,404	4.39e-54	3.55e-54	4.94e-01	3.99e-01	1.07e-01
O43508	TWEAK	rs34790908	GTEx_V8_Pituitary	6,389	4.80e-54	3.11e-54	5.40e-01	3.50e-01	1.09e-01
O43508	TWEAK	rs34790908	GTEx_V8_Prostate	6,404	4.05e-54	2.31e-54	4.56e-01	2.59e-01	2.85e-01
O43508	TWEAK	rs34790908	GTEx_V8_Skin_Not_Sun_Exposed_Suprapubic	6,404	5.17e-55	7.35e-54	5.81e-02	8.27e-01	1.15e-01
O43508	TWEAK	rs34790908	GTEx_V8_Skin_Sun_Exposed_Lower_leg	6,404	3.58e-54	4.79e-54	4.03e-01	5.39e-01	5.80e-02
O43508	TWEAK	rs34790908	GTEx_V8_Small_Intestine_Terminal_Ileum	6,403	4.99e-54	3.27e-54	5.62e-01	3.68e-01	7.03e-02
O43508	TWEAK	rs34790908	GTEx_V8_Spleen	6,398	6.32e-58	2.60e-55	7.12e-05	2.83e-02	9.72e-01	x
O43508	TWEAK	rs34790908	GTEx_V8_Stomach	6,404	5.43e-54	2.89e-54	6.11e-01	3.25e-01	6.38e-02
O43508	TWEAK	rs34790908	GTEx_V8_Testis	6,404	3.06e-54	3.72e-54	3.44e-01	4.19e-01	2.37e-01
O43508	TWEAK	rs34790908	GTEx_V8_Thyroid	6,404	3.65e-54	3.68e-54	4.11e-01	4.14e-01	1.75e-01
O43508	TWEAK	rs34790908	GTEx_V8_Uterus	6,391	5.16e-54	3.30e-54	5.81e-01	3.72e-01	4.70e-02
O43508	TWEAK	rs34790908	GTEx_V8_Vagina	6,390	5.26e-54	3.14e-54	5.92e-01	3.53e-01	5.50e-02
O43508	TWEAK	rs34790908	GTEx_V8_Whole_Blood	6,404	1.73e-78	4.73e-54	1.95e-25	5.32e-01	4.68e-01
P00749	uPA	rs55744193	GTEx_V8_Adipose_Subcutaneous	4,542	1.17e-12	3.82e-11	9.84e-03	3.19e-01	6.71e-01
P00749	uPA	rs55744193	GTEx_V8_Adipose_Visceral_Omentum	4,542	6.72e-12	4.19e-11	5.63e-02	3.50e-01	5.93e-01
P00749	uPA	rs55744193	GTEx_V8_Adrenal_Gland	4,542	8.08e-11	3.23e-11	6.77e-01	2.70e-01	5.31e-02
P00749	uPA	rs55744193	GTEx_V8_Artery_Aorta	4,542	1.62e-11	1.99e-11	1.36e-01	1.66e-01	6.98e-01
P00749	uPA	rs55744193	GTEx_V8_Artery_Coronary	4,541	7.48e-11	2.95e-11	6.26e-01	2.47e-01	1.27e-01
P00749	uPA	rs55744193	GTEx_V8_Artery_Tibial	4,542	1.35e-11	1.54e-11	1.13e-01	1.28e-01	7.58e-01
P00749	uPA	rs55744193	GTEx_V8_Brain_Amygdala	4,529	7.76e-11	3.66e-11	6.50e-01	3.06e-01	4.42e-02
P00749	uPA	rs55744193	GTEx_V8_Brain_Anterior_cingulate_cortex_BA24	4,534	7.50e-11	3.79e-11	6.28e-01	3.18e-01	5.49e-02
P00749	uPA	rs55744193	GTEx_V8_Brain_Caudate_basal_ganglia	4,539	7.74e-11	3.72e-11	6.48e-01	3.12e-01	4.08e-02
P00749	uPA	rs55744193	GTEx_V8_Brain_Cerebellar_Hemisphere	4,539	7.06e-11	4.33e-11	5.91e-01	3.62e-01	4.66e-02
P00749	uPA	rs55744193	GTEx_V8_Brain_Cerebellum	4,542	7.69e-11	3.55e-11	6.44e-01	2.97e-01	5.88e-02
P00749	uPA	rs55744193	GTEx_V8_Brain_Cortex	4,530	7.04e-11	3.28e-11	5.89e-01	2.74e-01	1.36e-01
P00749	uPA	rs55744193	GTEx_V8_Brain_Frontal_Cortex_BA9	4,535	7.26e-11	3.64e-11	6.07e-01	3.05e-01	8.78e-02
P00749	uPA	rs55744193	GTEx_V8_Brain_Hippocampus	4,531	6.85e-11	4.21e-11	5.74e-01	3.53e-01	7.35e-02
P00749	uPA	rs55744193	GTEx_V8_Brain_Hypothalamus	4,539	7.42e-11	3.09e-11	6.21e-01	2.59e-01	1.20e-01
P00749	uPA	rs55744193	GTEx_V8_Brain_Nucleus_accumbens_basal_ganglia	4,539	7.84e-11	3.51e-11	6.56e-01	2.93e-01	5.02e-02
P00749	uPA	rs55744193	GTEx_V8_Brain_Putamen_basal_ganglia	4,540	1.18e-11	1.31e-11	9.89e-02	1.09e-01	7.92e-01	x
P00749	uPA	rs55744193	GTEx_V8_Brain_Spinal_cord_cervical_c-1	4,513	7.49e-11	3.93e-11	6.27e-01	3.29e-01	4.40e-02
P00749	uPA	rs55744193	GTEx_V8_Brain_Substantia_nigra	4,516	7.92e-11	3.47e-11	6.63e-01	2.90e-01	4.64e-02
P00749	uPA	rs55744193	GTEx_V8_Breast_Mammary_Tissue	4,542	3.07e-11	3.61e-11	2.57e-01	3.02e-01	4.41e-01
P00749	uPA	rs55744193	GTEx_V8_Cells_Cultured_fibroblasts	4,542	6.27e-24	1.19e-10	5.25e-14	1.00e+00	1.65e-07
P00749	uPA	rs55744193	GTEx_V8_Cells_EBV-transformed_lymphocytes	4,530	7.94e-11	3.34e-11	6.65e-01	2.80e-01	5.55e-02
P00749	uPA	rs55744193	GTEx_V8_Colon_Sigmoid	4,542	5.41e-13	1.47e-12	4.53e-03	1.13e-02	9.84e-01	x
P00749	uPA	rs55744193	GTEx_V8_Colon_Transverse	4,542	8.49e-11	3.09e-11	7.11e-01	2.59e-01	3.00e-02
P00749	uPA	rs55744193	GTEx_V8_Esophagus_Gastroesophageal_Junction	4,542	3.88e-12	1.01e-11	3.24e-02	8.35e-02	8.84e-01	x
P00749	uPA	rs55744193	GTEx_V8_Esophagus_Mucosa	4,542	7.84e-13	1.18e-10	6.56e-03	9.90e-01	3.67e-03
P00749	uPA	rs55744193	GTEx_V8_Esophagus_Muscularis	4,542	7.20e-14	1.38e-11	6.03e-04	1.15e-01	8.85e-01	x
P00749	uPA	rs55744193	GTEx_V8_Heart_Atrial_Appendage	4,542	1.32e-14	1.52e-11	1.11e-04	1.26e-01	8.74e-01	x
P00749	uPA	rs55744193	GTEx_V8_Heart_Left_Ventricle	4,542	5.14e-13	1.27e-11	4.31e-03	1.05e-01	8.91e-01	x
P00749	uPA	rs55744193	GTEx_V8_Kidney_Cortex	4,432	2.65e-11	2.39e-11	2.22e-01	2.00e-01	5.78e-01
P00749	uPA	rs55744193	GTEx_V8_Liver	4,542	7.51e-11	3.15e-11	6.29e-01	2.64e-01	1.07e-01
P00749	uPA	rs55744193	GTEx_V8_Lung	4,542	1.91e-11	1.60e-11	1.60e-01	1.33e-01	7.07e-01
P00749	uPA	rs55744193	GTEx_V8_Minor_Salivary_Gland	4,533	7.72e-11	3.40e-11	6.46e-01	2.85e-01	6.94e-02
P00749	uPA	rs55744193	GTEx_V8_Muscle_Skeletal	4,542	5.09e-12	3.62e-11	4.26e-02	3.03e-01	6.55e-01
P00749	uPA	rs55744193	GTEx_V8_Nerve_Tibial	4,542	1.40e-16	3.80e-11	1.17e-06	3.18e-01	6.82e-01
P00749	uPA	rs55744193	GTEx_V8_Ovary	4,538	7.78e-11	3.29e-11	6.51e-01	2.75e-01	7.31e-02
P00749	uPA	rs55744193	GTEx_V8_Pancreas	4,542	1.93e-12	5.06e-12	1.62e-02	4.14e-02	9.42e-01	x
P00749	uPA	rs55744193	GTEx_V8_Pituitary	4,541	8.17e-11	3.31e-11	6.84e-01	2.77e-01	3.89e-02
P00749	uPA	rs55744193	GTEx_V8_Prostate	4,542	7.95e-11	3.25e-11	6.66e-01	2.72e-01	6.20e-02
P00749	uPA	rs55744193	GTEx_V8_Skin_Not_Sun_Exposed_Suprapubic	4,542	4.70e-11	3.67e-11	3.93e-01	3.07e-01	3.00e-01
P00749	uPA	rs55744193	GTEx_V8_Skin_Sun_Exposed_Lower_leg	4,542	8.19e-11	3.20e-11	6.86e-01	2.68e-01	4.69e-02
P00749	uPA	rs55744193	GTEx_V8_Small_Intestine_Terminal_Ileum	4,540	8.03e-11	3.25e-11	6.72e-01	2.72e-01	5.56e-02
P00749	uPA	rs55744193	GTEx_V8_Spleen	4,542	7.53e-11	3.88e-11	6.31e-01	3.24e-01	4.48e-02
P00749	uPA	rs55744193	GTEx_V8_Stomach	4,542	7.91e-11	3.61e-11	6.62e-01	3.02e-01	3.54e-02
P00749	uPA	rs55744193	GTEx_V8_Testis	4,542	1.48e-15	3.31e-12	1.24e-05	2.67e-02	9.73e-01	x
P00749	uPA	rs55744193	GTEx_V8_Thyroid	4,542	1.14e-12	2.72e-11	9.55e-03	2.27e-01	7.63e-01	x
P00749	uPA	rs55744193	GTEx_V8_Uterus	4,533	7.58e-11	3.78e-11	6.35e-01	3.16e-01	4.86e-02
P00749	uPA	rs55744193	GTEx_V8_Vagina	4,534	6.95e-11	3.16e-11	5.82e-01	2.65e-01	1.54e-01
P00749	uPA	rs55744193	GTEx_V8_Whole_Blood	4,542	7.93e-11	3.39e-11	6.64e-01	2.84e-01	5.25e-02
P15692	VEGF_A	rs6921438	GTEx_V8_Adipose_Subcutaneous	6,025	7.66e-315	6.33e-315	5.27e-01	4.35e-01	3.84e-02
P15692	VEGF_A	rs6921438	GTEx_V8_Adipose_Visceral_Omentum	6,025	8.95e-315	5.25e-315	6.15e-01	3.61e-01	2.44e-02
P15692	VEGF_A	rs6921438	GTEx_V8_Adrenal_Gland	6,024	9.59e-316	1.35e-314	6.59e-02	9.28e-01	5.79e-03
P15692	VEGF_A	rs6921438	GTEx_V8_Artery_Aorta	6,025	8.25e-315	5.60e-315	5.67e-01	3.85e-01	4.80e-02
P15692	VEGF_A	rs6921438	GTEx_V8_Artery_Coronary	6,024	8.41e-315	5.64e-315	5.78e-01	3.88e-01	3.40e-02
P15692	VEGF_A	rs6921438	GTEx_V8_Artery_Tibial	6,025	9.03e-315	5.20e-315	6.21e-01	3.57e-01	2.20e-02
P15692	VEGF_A	rs6921438	GTEx_V8_Brain_Amygdala	6,003	8.77e-315	5.14e-315	6.03e-01	3.53e-01	4.42e-02
P15692	VEGF_A	rs6921438	GTEx_V8_Brain_Anterior_cingulate_cortex_BA24	6,013	8.64e-315	5.26e-315	5.94e-01	3.62e-01	4.42e-02
P15692	VEGF_A	rs6921438	GTEx_V8_Brain_Caudate_basal_ganglia	6,024	8.85e-315	5.15e-315	6.08e-01	3.54e-01	3.80e-02
P15692	VEGF_A	rs6921438	GTEx_V8_Brain_Cerebellar_Hemisphere	6,004	8.55e-315	5.50e-315	5.88e-01	3.78e-01	3.45e-02
P15692	VEGF_A	rs6921438	GTEx_V8_Brain_Cerebellum	6,025	8.86e-315	5.16e-315	6.09e-01	3.55e-01	3.66e-02
P15692	VEGF_A	rs6921438	GTEx_V8_Brain_Cortex	6,025	8.39e-315	5.30e-315	5.76e-01	3.64e-01	5.93e-02
P15692	VEGF_A	rs6921438	GTEx_V8_Brain_Frontal_Cortex_BA9	6,022	8.87e-315	5.12e-315	6.10e-01	3.52e-01	3.82e-02
P15692	VEGF_A	rs6921438	GTEx_V8_Brain_Hippocampus	6,023	8.62e-315	5.28e-315	5.93e-01	3.63e-01	4.47e-02
P15692	VEGF_A	rs6921438	GTEx_V8_Brain_Hypothalamus	6,017	8.57e-315	5.43e-315	5.89e-01	3.73e-01	3.80e-02
P15692	VEGF_A	rs6921438	GTEx_V8_Brain_Nucleus_accumbens_basal_ganglia	6,025	8.73e-315	5.33e-315	6.00e-01	3.66e-01	3.38e-02
P15692	VEGF_A	rs6921438	GTEx_V8_Brain_Putamen_basal_ganglia	6,025	8.61e-315	5.33e-315	5.92e-01	3.67e-01	4.18e-02
P15692	VEGF_A	rs6921438	GTEx_V8_Brain_Spinal_cord_cervical_c-1	6,012	8.55e-315	5.36e-315	5.87e-01	3.68e-01	4.45e-02
P15692	VEGF_A	rs6921438	GTEx_V8_Brain_Substantia_nigra	6,002	8.48e-315	5.45e-315	5.83e-01	3.75e-01	4.25e-02
P15692	VEGF_A	rs6921438	GTEx_V8_Breast_Mammary_Tissue	6,025	6.96e-315	4.40e-315	4.78e-01	3.02e-01	2.19e-01
P15692	VEGF_A	rs6921438	GTEx_V8_Cells_Cultured_fibroblasts	6,025	5.16e-315	9.20e-315	3.54e-01	6.32e-01	1.37e-02
P15692	VEGF_A	rs6921438	GTEx_V8_Cells_EBV-transformed_lymphocytes	6,022	8.69e-315	5.32e-315	5.97e-01	3.65e-01	3.71e-02
P15692	VEGF_A	rs6921438	GTEx_V8_Colon_Sigmoid	6,025	8.09e-315	6.08e-315	5.56e-01	4.18e-01	2.66e-02
P15692	VEGF_A	rs6921438	GTEx_V8_Colon_Transverse	6,025	8.82e-315	4.94e-315	6.06e-01	3.39e-01	5.45e-02
P15692	VEGF_A	rs6921438	GTEx_V8_Esophagus_Gastroesophageal_Junction	6,025	6.01e-315	8.26e-315	4.13e-01	5.67e-01	1.94e-02
P15692	VEGF_A	rs6921438	GTEx_V8_Esophagus_Mucosa	6,025	9.09e-315	5.10e-315	6.25e-01	3.51e-01	2.46e-02
P15692	VEGF_A	rs6921438	GTEx_V8_Esophagus_Muscularis	6,025	7.99e-316	1.37e-314	5.49e-02	9.43e-01	2.55e-03
P15692	VEGF_A	rs6921438	GTEx_V8_Heart_Atrial_Appendage	6,025	9.10e-315	5.05e-315	6.25e-01	3.47e-01	2.77e-02
P15692	VEGF_A	rs6921438	GTEx_V8_Heart_Left_Ventricle	6,025	9.04e-315	5.12e-315	6.22e-01	3.52e-01	2.66e-02
P15692	VEGF_A	rs6921438	GTEx_V8_Kidney_Cortex	5,872	8.61e-315	5.30e-315	5.92e-01	3.64e-01	4.41e-02
P15692	VEGF_A	rs6921438	GTEx_V8_Liver	6,019	8.90e-315	5.00e-315	6.12e-01	3.44e-01	4.44e-02
P15692	VEGF_A	rs6921438	GTEx_V8_Lung	6,025	9.33e-315	4.84e-315	6.41e-01	3.33e-01	2.60e-02
P15692	VEGF_A	rs6921438	GTEx_V8_Minor_Salivary_Gland	6,011	8.50e-315	5.53e-315	5.84e-01	3.80e-01	3.61e-02
P15692	VEGF_A	rs6921438	GTEx_V8_Muscle_Skeletal	6,025	7.44e-315	6.87e-315	5.11e-01	4.72e-01	1.64e-02
P15692	VEGF_A	rs6921438	GTEx_V8_Nerve_Tibial	6,025	9.04e-315	5.15e-315	6.21e-01	3.54e-01	2.50e-02
P15692	VEGF_A	rs6921438	GTEx_V8_Ovary	6,022	8.10e-315	5.96e-315	5.57e-01	4.10e-01	3.37e-02
P15692	VEGF_A	rs6921438	GTEx_V8_Pancreas	6,025	2.23e-319	1.46e-314	1.53e-05	1.00e+00	9.92e-07
P15692	VEGF_A	rs6921438	GTEx_V8_Pituitary	6,025	8.66e-315	5.14e-315	5.95e-01	3.53e-01	5.13e-02
P15692	VEGF_A	rs6921438	GTEx_V8_Prostate	6,025	8.52e-315	5.56e-315	5.86e-01	3.82e-01	3.25e-02
P15692	VEGF_A	rs6921438	GTEx_V8_Skin_Not_Sun_Exposed_Suprapubic	6,025	6.89e-315	4.05e-315	4.74e-01	2.78e-01	2.48e-01
P15692	VEGF_A	rs6921438	GTEx_V8_Skin_Sun_Exposed_Lower_leg	6,025	8.08e-315	5.20e-315	5.55e-01	3.57e-01	8.73e-02
P15692	VEGF_A	rs6921438	GTEx_V8_Small_Intestine_Terminal_Ileum	6,020	8.55e-315	5.36e-315	5.88e-01	3.68e-01	4.41e-02
P15692	VEGF_A	rs6921438	GTEx_V8_Spleen	6,025	8.85e-315	4.94e-315	6.08e-01	3.39e-01	5.24e-02
P15692	VEGF_A	rs6921438	GTEx_V8_Stomach	6,025	8.99e-315	5.09e-315	6.18e-01	3.50e-01	3.28e-02
P15692	VEGF_A	rs6921438	GTEx_V8_Testis	6,025	8.99e-315	5.09e-315	6.18e-01	3.50e-01	3.18e-02
P15692	VEGF_A	rs6921438	GTEx_V8_Thyroid	6,025	4.99e-320	1.46e-314	3.43e-06	1.00e+00	5.50e-07
P15692	VEGF_A	rs6921438	GTEx_V8_Uterus	5,987	8.75e-315	5.22e-315	6.02e-01	3.59e-01	3.97e-02
P15692	VEGF_A	rs6921438	GTEx_V8_Vagina	5,987	8.91e-315	5.04e-315	6.12e-01	3.46e-01	4.17e-02
P15692	VEGF_A	rs6921438	GTEx_V8_Whole_Blood	6,025	7.66e-315	5.87e-315	5.26e-01	4.03e-01	7.03e-02

### Sheet: ST8
Supplementary Table 8. Systematic pairwise coloc analyses of 59 cis-pQTLs with cell- and tissue-specific cis-eQTL data from the eQTL Catalogue
UniProt	Protein	rsid	Study	nSNP	H0	H1	H2	H3	H4	flag
O00300	OPG	rs2247769	Alasoo_2018.macrophage_naive	6,855	3.13e-44	3.21e-44	4.76e-01	4.88e-01	3.63e-02
O00300	OPG	rs2247769	Alasoo_2018.macrophage_IFNg	6,855	2.07e-44	4.34e-44	3.14e-01	6.60e-01	2.56e-02
O00300	OPG	rs2247769	Alasoo_2018.macrophage_Salmonella	6,855	1.87e-44	4.36e-44	2.85e-01	6.64e-01	5.15e-02
O00300	OPG	rs2247769	Alasoo_2018.macrophage_IFNg+Salmonella	6,855	2.22e-44	4.05e-44	3.38e-01	6.16e-01	4.63e-02
O00300	OPG	rs2247769	BrainSeq.brain	7,245	3.90e-44	2.42e-44	5.93e-01	3.69e-01	3.84e-02
O00300	OPG	rs2247769	GENCORD.LCL	7,145	3.49e-44	2.52e-44	5.32e-01	3.84e-01	8.47e-02
O00300	OPG	rs2247769	GENCORD.fibroblast	7,144	1.61e-49	6.57e-44	2.45e-06	1.00e+00	1.60e-07
O00300	OPG	rs2247769	GENCORD.T-cell	7,143	3.52e-44	2.71e-44	5.36e-01	4.12e-01	5.22e-02
O00300	OPG	rs2247769	GEUVADIS.LCL	7,417	3.43e-47	6.57e-44	5.22e-04	9.99e-01	1.02e-04
O00300	OPG	rs2247769	HipSci.iPSC	7,021	3.61e-44	2.78e-44	5.49e-01	4.22e-01	2.87e-02
O00300	OPG	rs2247769	Nedelec_2016.macrophage_Listeria	7,311	3.79e-44	2.46e-44	5.77e-01	3.75e-01	4.80e-02
O00300	OPG	rs2247769	Nedelec_2016.macrophage_Salmonella	7,311	3.75e-44	2.59e-44	5.70e-01	3.94e-01	3.54e-02
O00300	OPG	rs2247769	Quach_2016.monocyte_R848	7,124	2.20e-45	6.34e-44	3.34e-02	9.64e-01	2.20e-03
O00300	OPG	rs2247769	ROSMAP.brain_naive	7,112	5.79e-46	6.51e-44	8.81e-03	9.90e-01	9.08e-04
O00300	OPG	rs2247769	Schwartzentruber_2018.sensory_neuron	6,918	3.85e-44	2.45e-44	5.86e-01	3.72e-01	4.17e-02
O00300	OPG	rs2247769	TwinsUK.fat	6,886	1.78e-66	6.57e-44	2.71e-23	1.00e+00	4.44e-24
O00300	OPG	rs2247769	TwinsUK.LCL	6,886	1.68e-47	6.57e-44	2.56e-04	1.00e+00	3.70e-05
O00300	OPG	rs2247769	TwinsUK.skin	6,886	3.98e-44	2.40e-44	6.05e-01	3.66e-01	2.89e-02
O00300	OPG	rs2247769	van_de_Bunt_2015.pancreatic_islet	6,741	3.53e-44	2.81e-44	5.37e-01	4.27e-01	3.53e-02
O00300	OPG	rs2247769	FUSION.adipose_naive	6,794	1.06e-59	6.57e-44	1.62e-16	1.00e+00	1.69e-16
O00300	OPG	rs2247769	FUSION.muscle_naive	6,794	3.03e-44	3.37e-44	4.61e-01	5.13e-01	2.60e-02
O14625	CXCL11	rs6827617	Alasoo_2018.macrophage_naive	7,894	2.60e-42	2.02e-42	5.41e-01	4.20e-01	3.89e-02
O14625	CXCL11	rs6827617	Alasoo_2018.macrophage_IFNg	7,894	2.55e-42	2.02e-42	5.30e-01	4.20e-01	5.03e-02
O14625	CXCL11	rs6827617	Alasoo_2018.macrophage_Salmonella	7,894	2.45e-42	2.06e-42	5.11e-01	4.28e-01	6.16e-02
O14625	CXCL11	rs6827617	Alasoo_2018.macrophage_IFNg+Salmonella	7,894	2.60e-42	1.96e-42	5.41e-01	4.07e-01	5.19e-02
O14625	CXCL11	rs6827617	BLUEPRINT.monocyte	7,709	2.06e-42	2.62e-42	4.27e-01	5.45e-01	2.76e-02
O14625	CXCL11	rs6827617	BrainSeq.brain	7,811	1.96e-42	2.76e-42	4.08e-01	5.74e-01	1.81e-02
O14625	CXCL11	rs6827617	GENCORD.T-cell	8,121	2.58e-42	2.08e-42	5.37e-01	4.32e-01	3.09e-02
O14625	CXCL11	rs6827617	HipSci.iPSC	7,977	3.01e-62	4.57e-42	6.25e-21	9.51e-01	4.89e-02
O14625	CXCL11	rs6827617	Nedelec_2016.macrophage_Listeria	7,966	2.34e-42	2.20e-42	4.87e-01	4.58e-01	5.45e-02
O14625	CXCL11	rs6827617	Nedelec_2016.macrophage_naive	7,966	2.57e-42	2.04e-42	5.34e-01	4.24e-01	4.16e-02
O14625	CXCL11	rs6827617	Nedelec_2016.macrophage_Salmonella	7,966	2.55e-42	2.09e-42	5.30e-01	4.35e-01	3.44e-02
O14625	CXCL11	rs6827617	Quach_2016.monocyte_naive	7,820	1.82e-42	2.86e-42	3.78e-01	5.94e-01	2.73e-02
O14625	CXCL11	rs6827617	Quach_2016.monocyte_LPS	7,820	2.51e-42	2.01e-42	5.23e-01	4.18e-01	5.89e-02
O14625	CXCL11	rs6827617	Quach_2016.monocyte_Pam3CSK4	7,820	2.74e-42	1.90e-42	5.71e-01	3.96e-01	3.31e-02
O14625	CXCL11	rs6827617	Quach_2016.monocyte_R848	7,820	2.59e-42	2.01e-42	5.40e-01	4.17e-01	4.29e-02
O14625	CXCL11	rs6827617	Quach_2016.monocyte_IAV	7,820	2.59e-42	2.06e-42	5.39e-01	4.28e-01	3.25e-02
O14625	CXCL11	rs6827617	ROSMAP.brain_naive	8,010	2.68e-42	1.97e-42	5.58e-01	4.11e-01	3.13e-02
O14625	CXCL11	rs6827617	Schmiedel_2018.CD4_T-cell_anti-CD3-CD28	7,979	2.36e-42	2.27e-42	4.90e-01	4.72e-01	3.84e-02
O14625	CXCL11	rs6827617	Schmiedel_2018.CD8_T-cell_anti-CD3-CD28	7,979	2.45e-42	2.16e-42	5.09e-01	4.49e-01	4.21e-02
O14625	CXCL11	rs6827617	Schmiedel_2018.monocyte_naive	7,981	2.58e-42	2.02e-42	5.37e-01	4.20e-01	4.26e-02
O14625	CXCL11	rs6827617	Schwartzentruber_2018.sensory_neuron	7,928	2.03e-43	3.84e-42	4.22e-02	7.99e-01	1.59e-01
O14625	CXCL11	rs6827617	TwinsUK.fat	7,856	2.79e-42	1.86e-42	5.81e-01	3.86e-01	3.28e-02
O14625	CXCL11	rs6827617	TwinsUK.skin	7,856	2.78e-42	1.91e-42	5.78e-01	3.96e-01	2.55e-02
O14625	CXCL11	rs6827617	van_de_Bunt_2015.pancreatic_islet	8,055	2.06e-42	2.15e-42	4.29e-01	4.47e-01	1.24e-01
O14625	CXCL11	rs6827617	FUSION.adipose_naive	7,984	2.77e-42	1.90e-42	5.76e-01	3.96e-01	2.84e-02
O14625	CXCL11	rs6827617	FUSION.muscle_naive	7,984	2.67e-42	1.89e-42	5.56e-01	3.93e-01	5.12e-02
O14788	TRANCE	rs4512994	Alasoo_2018.macrophage_naive	6,118	8.81e-19	5.56e-19	5.83e-01	3.68e-01	4.97e-02
O14788	TRANCE	rs4512994	BLUEPRINT.T-cell	6,351	6.46e-19	4.28e-19	4.27e-01	2.83e-01	2.90e-01
O14788	TRANCE	rs4512994	GENCORD.LCL	6,569	1.22e-23	1.51e-18	8.04e-06	9.98e-01	1.54e-03
O14788	TRANCE	rs4512994	GENCORD.T-cell	6,568	7.80e-19	5.91e-19	5.16e-01	3.91e-01	9.32e-02
O14788	TRANCE	rs4512994	GEUVADIS.LCL	6,857	7.94e-24	8.83e-20	5.25e-06	5.74e-02	9.43e-01	x
O14788	TRANCE	rs4512994	HipSci.iPSC	6,323	8.58e-19	4.81e-19	5.68e-01	3.18e-01	1.15e-01
O14788	TRANCE	rs4512994	Lepik_2017.blood	5,899	8.88e-19	4.80e-19	5.88e-01	3.18e-01	9.47e-02
O14788	TRANCE	rs4512994	Quach_2016.monocyte_IAV	6,637	8.57e-19	5.77e-19	5.67e-01	3.81e-01	5.17e-02
O14788	TRANCE	rs4512994	Schmiedel_2018.Tfh_memory	6,766	8.59e-19	5.72e-19	5.68e-01	3.79e-01	5.31e-02
O14788	TRANCE	rs4512994	Schmiedel_2018.Th17_memory	6,766	7.53e-19	5.28e-19	4.98e-01	3.49e-01	1.52e-01
O14788	TRANCE	rs4512994	Schmiedel_2018.Th2_memory	6,766	8.34e-19	5.91e-19	5.51e-01	3.91e-01	5.81e-02
O14788	TRANCE	rs4512994	Schmiedel_2018.Treg_memory	6,766	7.09e-19	5.94e-19	4.69e-01	3.93e-01	1.39e-01
O14788	TRANCE	rs4512994	Schmiedel_2018.Treg_naive	6,766	7.85e-19	5.51e-19	5.19e-01	3.64e-01	1.17e-01
O14788	TRANCE	rs4512994	Schmiedel_2018.CD4_T-cell_anti-CD3-CD28	6,766	1.71e-19	1.60e-19	1.13e-01	1.05e-01	7.82e-01
O14788	TRANCE	rs4512994	Schmiedel_2018.CD8_T-cell_anti-CD3-CD28	6,766	7.77e-19	6.65e-19	5.14e-01	4.40e-01	4.65e-02
O14788	TRANCE	rs4512994	Schmiedel_2018.NK-cell_naive	6,767	8.78e-19	5.70e-19	5.81e-01	3.77e-01	4.28e-02
O14788	TRANCE	rs4512994	TwinsUK.LCL	6,377	9.98e-42	1.27e-18	6.60e-24	8.39e-01	1.61e-01
O14788	TRANCE	rs4512994	TwinsUK.skin	6,377	8.51e-19	5.51e-19	5.63e-01	3.65e-01	7.24e-02
O14788	TRANCE	rs4512994	van_de_Bunt_2015.pancreatic_islet	6,473	8.77e-19	5.77e-19	5.80e-01	3.82e-01	3.84e-02
O43508	TWEAK	rs34790908	Alasoo_2018.macrophage_naive	6,326	8.08e-55	8.71e-55	9.51e-02	1.02e-01	8.03e-01	x
O43508	TWEAK	rs34790908	Alasoo_2018.macrophage_IFNg	6,326	7.32e-55	1.47e-54	8.61e-02	1.72e-01	7.41e-01	x
O43508	TWEAK	rs34790908	Alasoo_2018.macrophage_Salmonella	6,326	1.18e-54	1.55e-54	1.39e-01	1.82e-01	6.79e-01
O43508	TWEAK	rs34790908	Alasoo_2018.macrophage_IFNg+Salmonella	6,326	2.23e-55	4.06e-55	2.62e-02	4.68e-02	9.27e-01	x
O43508	TWEAK	rs34790908	BLUEPRINT.monocyte	6,393	6.70e-67	7.23e-55	7.87e-14	8.40e-02	9.16e-01	x
O43508	TWEAK	rs34790908	BLUEPRINT.neutrophil	6,393	5.41e-59	8.50e-54	6.35e-06	9.99e-01	1.25e-03
O43508	TWEAK	rs34790908	BLUEPRINT.T-cell	6,393	3.54e-54	3.45e-54	4.16e-01	4.05e-01	1.79e-01
O43508	TWEAK	rs34790908	BrainSeq.brain	6,923	1.86e-54	5.19e-54	2.19e-01	6.11e-01	1.70e-01
O43508	TWEAK	rs34790908	GENCORD.LCL	7,117	3.25e-56	2.74e-55	3.82e-03	3.13e-02	9.65e-01	x
O43508	TWEAK	rs34790908	GENCORD.fibroblast	7,119	5.82e-61	1.16e-55	6.85e-08	1.26e-02	9.87e-01	x
O43508	TWEAK	rs34790908	GENCORD.T-cell	7,116	2.28e-55	3.53e-55	2.68e-02	4.06e-02	9.33e-01	x
O43508	TWEAK	rs34790908	GEUVADIS.LCL	7,232	6.00e-55	7.86e-54	7.07e-02	9.25e-01	4.29e-03
O43508	TWEAK	rs34790908	HipSci.iPSC	6,508	2.07e-54	6.08e-54	2.44e-01	7.16e-01	4.07e-02
O43508	TWEAK	rs34790908	Lepik_2017.blood	6,162	2.63e-87	5.24e-55	3.09e-34	6.06e-02	9.39e-01	x
O43508	TWEAK	rs34790908	Nedelec_2016.macrophage_Listeria	7,191	2.93e-54	2.38e-54	3.45e-01	2.79e-01	3.75e-01
O43508	TWEAK	rs34790908	Nedelec_2016.macrophage_naive	7,191	4.58e-54	3.38e-54	5.39e-01	3.98e-01	6.31e-02
O43508	TWEAK	rs34790908	Nedelec_2016.macrophage_Salmonella	7,191	4.58e-54	3.15e-54	5.39e-01	3.71e-01	9.03e-02
O43508	TWEAK	rs34790908	Quach_2016.monocyte_naive	6,942	2.29e-57	4.14e-55	2.69e-04	4.77e-02	9.52e-01	x
O43508	TWEAK	rs34790908	Quach_2016.monocyte_LPS	6,942	1.30e-55	2.48e-55	1.53e-02	2.82e-02	9.56e-01	x
O43508	TWEAK	rs34790908	Quach_2016.monocyte_Pam3CSK4	6,942	6.37e-55	8.34e-55	7.50e-02	9.73e-02	8.28e-01	x
O43508	TWEAK	rs34790908	Quach_2016.monocyte_R848	6,942	2.44e-55	4.13e-55	2.88e-02	4.76e-02	9.24e-01	x
O43508	TWEAK	rs34790908	Quach_2016.monocyte_IAV	6,942	4.01e-55	1.08e-54	4.72e-02	1.26e-01	8.27e-01	x
O43508	TWEAK	rs34790908	ROSMAP.brain_naive	6,482	1.81e-54	1.16e-54	2.13e-01	1.35e-01	6.51e-01
O43508	TWEAK	rs34790908	Schmiedel_2018.Tfh_memory	7,172	4.74e-54	3.39e-54	5.59e-01	3.99e-01	4.24e-02
O43508	TWEAK	rs34790908	Schmiedel_2018.Th17_memory	7,172	4.36e-54	3.79e-54	5.14e-01	4.46e-01	4.08e-02
O43508	TWEAK	rs34790908	Schmiedel_2018.Th1_memory	7,169	4.46e-54	3.64e-54	5.26e-01	4.29e-01	4.57e-02
O43508	TWEAK	rs34790908	Schmiedel_2018.Th2_memory	7,172	4.64e-54	3.42e-54	5.47e-01	4.03e-01	5.07e-02
O43508	TWEAK	rs34790908	Schmiedel_2018.Th1-17_memory	7,172	4.31e-54	3.36e-54	5.07e-01	3.96e-01	9.72e-02
O43508	TWEAK	rs34790908	Schmiedel_2018.Treg_memory	7,172	4.56e-54	3.29e-54	5.37e-01	3.87e-01	7.61e-02
O43508	TWEAK	rs34790908	Schmiedel_2018.Treg_naive	7,172	4.64e-54	3.35e-54	5.46e-01	3.95e-01	5.90e-02
O43508	TWEAK	rs34790908	Schmiedel_2018.B-cell_naive	7,175	4.71e-54	3.43e-54	5.54e-01	4.04e-01	4.25e-02
O43508	TWEAK	rs34790908	Schmiedel_2018.CD4_T-cell_naive	7,172	4.70e-54	3.41e-54	5.54e-01	4.02e-01	4.44e-02
O43508	TWEAK	rs34790908	Schmiedel_2018.CD4_T-cell_anti-CD3-CD28	7,172	4.57e-54	3.56e-54	5.38e-01	4.19e-01	4.27e-02
O43508	TWEAK	rs34790908	Schmiedel_2018.CD8_T-cell_naive	7,172	4.67e-54	3.40e-54	5.50e-01	4.00e-01	5.03e-02
O43508	TWEAK	rs34790908	Schmiedel_2018.CD8_T-cell_anti-CD3-CD28	7,172	4.47e-54	3.48e-54	5.26e-01	4.10e-01	6.37e-02
O43508	TWEAK	rs34790908	Schmiedel_2018.monocyte_CD16_naive	7,173	4.43e-64	6.33e-54	5.21e-11	7.45e-01	2.55e-01
O43508	TWEAK	rs34790908	Schmiedel_2018.monocyte_naive	7,175	3.05e-55	6.02e-55	3.59e-02	6.99e-02	8.94e-01	x
O43508	TWEAK	rs34790908	Schmiedel_2018.NK-cell_naive	7,174	4.74e-54	3.39e-54	5.58e-01	3.99e-01	4.36e-02
O43508	TWEAK	rs34790908	Schwartzentruber_2018.sensory_neuron	6,325	4.96e-54	3.03e-54	5.83e-01	3.56e-01	6.07e-02
O43508	TWEAK	rs34790908	TwinsUK.fat	6,516	1.87e-61	8.50e-54	2.20e-08	1.00e+00	1.88e-09
O43508	TWEAK	rs34790908	TwinsUK.LCL	6,516	6.73e-55	3.85e-54	7.92e-02	4.52e-01	4.68e-01
O43508	TWEAK	rs34790908	TwinsUK.skin	6,516	3.44e-54	2.98e-54	4.05e-01	3.51e-01	2.45e-01
O43508	TWEAK	rs34790908	TwinsUK.blood	6,512	8.92e-57	1.20e-54	1.05e-03	1.40e-01	8.59e-01	x
O43508	TWEAK	rs34790908	van_de_Bunt_2015.pancreatic_islet	6,994	4.73e-54	3.19e-54	5.56e-01	3.75e-01	6.83e-02
O43508	TWEAK	rs34790908	FUSION.adipose_naive	7,117	4.05e-54	4.14e-54	4.77e-01	4.87e-01	3.58e-02
O43508	TWEAK	rs34790908	FUSION.muscle_naive	7,117	4.76e-54	3.46e-54	5.61e-01	4.08e-01	3.13e-02
P00749	uPA	rs55744193	Alasoo_2018.macrophage_naive	3,368	8.57e-11	2.72e-11	7.17e-01	2.27e-01	5.52e-02
P00749	uPA	rs55744193	Alasoo_2018.macrophage_IFNg	3,368	8.18e-11	3.04e-11	6.85e-01	2.55e-01	6.03e-02
P00749	uPA	rs55744193	Alasoo_2018.macrophage_Salmonella	3,368	6.63e-11	4.56e-11	5.55e-01	3.82e-01	6.28e-02
P00749	uPA	rs55744193	Alasoo_2018.macrophage_IFNg+Salmonella	3,368	8.14e-11	2.82e-11	6.82e-01	2.36e-01	8.22e-02
P00749	uPA	rs55744193	BLUEPRINT.monocyte	4,053	2.34e-17	8.16e-18	6.92e-01	2.41e-01	6.64e-02
P00749	uPA	rs55744193	BLUEPRINT.neutrophil	4,053	3.26e-30	3.38e-17	9.64e-14	1.00e+00	1.26e-12
P00749	uPA	rs55744193	BrainSeq.brain	4,578	7.38e-11	3.66e-11	6.18e-01	3.06e-01	7.61e-02
P00749	uPA	rs55744193	GENCORD.LCL	4,255	5.20e-11	5.26e-11	4.35e-01	4.40e-01	1.26e-01
P00749	uPA	rs55744193	GENCORD.fibroblast	4,255	8.12e-11	3.08e-11	6.79e-01	2.57e-01	6.39e-02
P00749	uPA	rs55744193	GENCORD.T-cell	4,255	7.81e-11	3.53e-11	6.53e-01	2.95e-01	5.23e-02
P00749	uPA	rs55744193	GEUVADIS.LCL	5,227	5.13e-11	5.69e-11	4.29e-01	4.75e-01	9.59e-02
P00749	uPA	rs55744193	HipSci.iPSC	3,440	8.09e-11	2.47e-11	6.78e-01	2.07e-01	1.15e-01
P00749	uPA	rs55744193	Lepik_2017.blood	3,892	7.99e-23	3.51e-17	2.27e-06	1.00e+00	3.11e-07
P00749	uPA	rs55744193	Nedelec_2016.macrophage_Listeria	5,023	7.15e-11	4.40e-11	5.97e-01	3.67e-01	3.53e-02
P00749	uPA	rs55744193	Nedelec_2016.macrophage_naive	5,023	7.64e-11	3.82e-11	6.38e-01	3.19e-01	4.26e-02
P00749	uPA	rs55744193	Nedelec_2016.macrophage_Salmonella	5,023	7.48e-11	3.72e-11	6.25e-01	3.11e-01	6.46e-02
P00749	uPA	rs55744193	Quach_2016.monocyte_naive	4,920	7.65e-11	3.83e-11	6.39e-01	3.20e-01	4.02e-02
P00749	uPA	rs55744193	Quach_2016.monocyte_LPS	4,920	7.18e-11	4.26e-11	6.00e-01	3.56e-01	4.41e-02
P00749	uPA	rs55744193	Quach_2016.monocyte_Pam3CSK4	4,920	7.32e-11	3.45e-11	6.12e-01	2.88e-01	9.96e-02
P00749	uPA	rs55744193	Quach_2016.monocyte_R848	4,920	6.18e-11	3.53e-11	5.17e-01	2.95e-01	1.89e-01
P00749	uPA	rs55744193	Quach_2016.monocyte_IAV	4,920	7.34e-11	4.04e-11	6.13e-01	3.37e-01	4.93e-02
P00749	uPA	rs55744193	ROSMAP.brain_naive	3,616	7.23e-11	3.64e-11	6.06e-01	3.05e-01	8.98e-02
P00749	uPA	rs55744193	Schmiedel_2018.CD4_T-cell_anti-CD3-CD28	4,855	7.85e-11	3.52e-11	6.56e-01	2.94e-01	4.98e-02
P00749	uPA	rs55744193	Schmiedel_2018.CD8_T-cell_anti-CD3-CD28	4,854	7.91e-11	3.39e-11	6.61e-01	2.83e-01	5.52e-02
P00749	uPA	rs55744193	Schmiedel_2018.monocyte_naive	4,858	7.64e-11	3.70e-11	6.38e-01	3.09e-01	5.21e-02
P00749	uPA	rs55744193	Schwartzentruber_2018.sensory_neuron	3,382	8.29e-11	3.06e-11	6.94e-01	2.56e-01	4.93e-02
P00749	uPA	rs55744193	TwinsUK.fat	3,604	5.50e-12	1.36e-11	4.60e-02	1.13e-01	8.41e-01	x
P00749	uPA	rs55744193	TwinsUK.LCL	3,604	8.26e-11	3.24e-11	6.92e-01	2.71e-01	3.71e-02
P00749	uPA	rs55744193	TwinsUK.skin	3,604	6.32e-11	2.25e-11	5.29e-01	1.88e-01	2.83e-01
P00749	uPA	rs55744193	TwinsUK.blood	3,604	5.06e-11	2.55e-11	4.24e-01	2.13e-01	3.63e-01
P00749	uPA	rs55744193	van_de_Bunt_2015.pancreatic_islet	3,369	8.62e-11	2.72e-11	7.20e-01	2.27e-01	5.23e-02
P00749	uPA	rs55744193	FUSION.adipose_naive	4,147	7.64e-11	3.74e-11	6.38e-01	3.12e-01	4.91e-02
P00749	uPA	rs55744193	FUSION.muscle_naive	4,147	1.22e-13	1.19e-10	1.02e-03	9.97e-01	1.61e-03
P00813	ADA	rs11555566	Alasoo_2018.macrophage_naive	6,033	0.00e+00	0.00e+00	5.93e-01	3.49e-01	5.79e-02
P00813	ADA	rs11555566	Alasoo_2018.macrophage_IFNg	6,033	0.00e+00	0.00e+00	5.96e-01	3.51e-01	5.29e-02
P00813	ADA	rs11555566	Alasoo_2018.macrophage_Salmonella	6,033	0.00e+00	0.00e+00	5.93e-01	3.55e-01	5.23e-02
P00813	ADA	rs11555566	Alasoo_2018.macrophage_IFNg+Salmonella	6,033	0.00e+00	0.00e+00	5.96e-01	3.50e-01	5.42e-02
P00813	ADA	rs11555566	BLUEPRINT.monocyte	6,066	0.00e+00	0.00e+00	6.02e-01	3.40e-01	5.81e-02
P00813	ADA	rs11555566	BLUEPRINT.T-cell	6,066	0.00e+00	0.00e+00	7.09e-08	1.00e+00	5.96e-09
P00813	ADA	rs11555566	BrainSeq.brain	6,430	0.00e+00	0.00e+00	1.86e-01	8.01e-01	1.26e-02
P00813	ADA	rs11555566	GENCORD.LCL	6,573	0.00e+00	0.00e+00	5.88e-01	3.62e-01	5.04e-02
P00813	ADA	rs11555566	GENCORD.fibroblast	6,573	0.00e+00	0.00e+00	5.13e-01	4.42e-01	4.58e-02
P00813	ADA	rs11555566	GENCORD.T-cell	6,573	0.00e+00	0.00e+00	8.72e-03	9.89e-01	2.25e-03
P00813	ADA	rs11555566	GEUVADIS.LCL	6,667	0.00e+00	0.00e+00	3.03e-01	6.69e-01	2.79e-02
P00813	ADA	rs11555566	HipSci.iPSC	6,120	0.00e+00	0.00e+00	5.18e-13	1.00e+00	6.05e-14
P00813	ADA	rs11555566	Lepik_2017.blood	5,825	0.00e+00	0.00e+00	6.89e-05	1.00e+00	4.62e-06
P00813	ADA	rs11555566	Nedelec_2016.macrophage_Listeria	6,684	0.00e+00	0.00e+00	9.42e-04	9.99e-01	1.46e-04
P00813	ADA	rs11555566	Nedelec_2016.macrophage_naive	6,684	0.00e+00	0.00e+00	4.24e-01	5.12e-01	6.43e-02
P00813	ADA	rs11555566	Nedelec_2016.macrophage_Salmonella	6,684	0.00e+00	0.00e+00	2.06e-02	9.76e-01	3.26e-03
P00813	ADA	rs11555566	Quach_2016.monocyte_naive	6,485	0.00e+00	0.00e+00	2.32e-02	9.74e-01	3.15e-03
P00813	ADA	rs11555566	Quach_2016.monocyte_LPS	6,484	0.00e+00	0.00e+00	4.70e-09	1.00e+00	1.30e-09
P00813	ADA	rs11555566	Quach_2016.monocyte_Pam3CSK4	6,485	0.00e+00	0.00e+00	1.29e-04	1.00e+00	3.29e-05
P00813	ADA	rs11555566	Quach_2016.monocyte_R848	6,485	0.00e+00	0.00e+00	2.19e-09	1.00e+00	5.07e-10
P00813	ADA	rs11555566	Quach_2016.monocyte_IAV	6,485	0.00e+00	0.00e+00	3.24e-02	9.65e-01	2.63e-03
P00813	ADA	rs11555566	ROSMAP.brain_naive	6,288	0.00e+00	0.00e+00	3.31e-05	1.00e+00	2.33e-06
P00813	ADA	rs11555566	Schmiedel_2018.Tfh_memory	6,744	0.00e+00	0.00e+00	3.45e-09	1.00e+00	3.75e-10
P00813	ADA	rs11555566	Schmiedel_2018.Th17_memory	6,744	0.00e+00	0.00e+00	1.00e-04	1.00e+00	9.44e-06
P00813	ADA	rs11555566	Schmiedel_2018.Th1_memory	6,718	0.00e+00	0.00e+00	2.12e-01	7.68e-01	1.99e-02
P00813	ADA	rs11555566	Schmiedel_2018.Th2_memory	6,744	0.00e+00	0.00e+00	1.11e-02	9.88e-01	1.06e-03
P00813	ADA	rs11555566	Schmiedel_2018.Th1-17_memory	6,741	0.00e+00	0.00e+00	2.47e-01	7.27e-01	2.55e-02
P00813	ADA	rs11555566	Schmiedel_2018.Treg_memory	6,744	0.00e+00	0.00e+00	8.93e-04	9.99e-01	8.58e-05
P00813	ADA	rs11555566	Schmiedel_2018.Treg_naive	6,744	0.00e+00	0.00e+00	6.72e-02	9.27e-01	6.24e-03
P00813	ADA	rs11555566	Schmiedel_2018.B-cell_naive	6,748	0.00e+00	0.00e+00	1.09e-01	8.71e-01	1.92e-02
P00813	ADA	rs11555566	Schmiedel_2018.CD4_T-cell_naive	6,744	0.00e+00	0.00e+00	1.37e-04	1.00e+00	1.28e-05
P00813	ADA	rs11555566	Schmiedel_2018.CD4_T-cell_anti-CD3-CD28	6,744	0.00e+00	0.00e+00	8.93e-03	9.90e-01	9.83e-04
P00813	ADA	rs11555566	Schmiedel_2018.CD8_T-cell_naive	6,744	0.00e+00	0.00e+00	3.56e-03	9.96e-01	3.32e-04
P00813	ADA	rs11555566	Schmiedel_2018.CD8_T-cell_anti-CD3-CD28	6,744	0.00e+00	0.00e+00	1.78e-02	9.80e-01	1.85e-03
P00813	ADA	rs11555566	Schmiedel_2018.monocyte_CD16_naive	6,747	0.00e+00	0.00e+00	5.58e-01	3.90e-01	5.23e-02
P00813	ADA	rs11555566	Schmiedel_2018.monocyte_naive	6,748	0.00e+00	0.00e+00	5.55e-01	3.88e-01	5.66e-02
P00813	ADA	rs11555566	Schmiedel_2018.NK-cell_naive	6,746	0.00e+00	0.00e+00	4.98e-01	4.54e-01	4.84e-02
P00813	ADA	rs11555566	Schwartzentruber_2018.sensory_neuron	5,999	0.00e+00	0.00e+00	6.05e-01	3.42e-01	5.31e-02
P00813	ADA	rs11555566	TwinsUK.fat	6,223	0.00e+00	0.00e+00	5.12e-01	3.33e-01	1.55e-01
P00813	ADA	rs11555566	TwinsUK.LCL	6,223	0.00e+00	0.00e+00	5.66e-01	3.78e-01	5.59e-02
P00813	ADA	rs11555566	TwinsUK.skin	6,223	0.00e+00	0.00e+00	5.81e-01	3.51e-01	6.81e-02
P00813	ADA	rs11555566	TwinsUK.blood	6,221	0.00e+00	0.00e+00	3.29e-01	6.38e-01	3.32e-02
P00813	ADA	rs11555566	van_de_Bunt_2015.pancreatic_islet	6,549	0.00e+00	0.00e+00	5.90e-01	3.59e-01	5.07e-02
P00813	ADA	rs11555566	FUSION.adipose_naive	6,400	0.00e+00	0.00e+00	5.44e-01	3.99e-01	5.72e-02
P00813	ADA	rs11555566	FUSION.muscle_naive	6,400	0.00e+00	0.00e+00	5.96e-01	3.51e-01	5.27e-02
P01135	TGF-alpha	rs72912115	Alasoo_2018.macrophage_naive	7,024	6.56e-09	4.66e-09	5.55e-01	3.94e-01	5.06e-02
P01135	TGF-alpha	rs72912115	Alasoo_2018.macrophage_IFNg	7,024	6.36e-09	4.86e-09	5.38e-01	4.12e-01	5.03e-02
P01135	TGF-alpha	rs72912115	Alasoo_2018.macrophage_Salmonella	7,024	6.54e-09	4.61e-09	5.53e-01	3.90e-01	5.69e-02
P01135	TGF-alpha	rs72912115	Alasoo_2018.macrophage_IFNg+Salmonella	7,024	6.21e-09	4.43e-09	5.26e-01	3.75e-01	9.95e-02
P01135	TGF-alpha	rs72912115	BLUEPRINT.monocyte	6,941	1.84e-09	1.69e-09	1.56e-01	1.42e-01	7.02e-01
P01135	TGF-alpha	rs72912115	BLUEPRINT.neutrophil	6,941	6.63e-09	4.54e-09	5.61e-01	3.84e-01	5.53e-02
P01135	TGF-alpha	rs72912115	BLUEPRINT.T-cell	6,941	3.41e-11	5.38e-09	2.89e-03	4.55e-01	5.43e-01
P01135	TGF-alpha	rs72912115	BrainSeq.brain	7,377	4.45e-09	7.11e-09	3.76e-01	6.01e-01	2.23e-02
P01135	TGF-alpha	rs72912115	GENCORD.fibroblast	7,387	5.93e-09	3.85e-09	5.02e-01	3.25e-01	1.73e-01
P01135	TGF-alpha	rs72912115	GENCORD.T-cell	7,387	6.74e-09	4.59e-09	5.70e-01	3.88e-01	4.16e-02
P01135	TGF-alpha	rs72912115	HipSci.iPSC	7,106	4.72e-51	1.18e-08	3.99e-43	1.00e+00	3.39e-10
P01135	TGF-alpha	rs72912115	Lepik_2017.blood	6,547	4.30e-09	2.83e-09	3.44e-01	2.26e-01	4.30e-01
P01135	TGF-alpha	rs72912115	Nedelec_2016.macrophage_Listeria	7,469	5.61e-09	5.66e-09	4.75e-01	4.78e-01	4.67e-02
P01135	TGF-alpha	rs72912115	Nedelec_2016.macrophage_naive	7,469	5.97e-09	5.12e-09	5.06e-01	4.33e-01	6.17e-02
P01135	TGF-alpha	rs72912115	Nedelec_2016.macrophage_Salmonella	7,469	5.88e-09	4.53e-09	4.98e-01	3.83e-01	1.19e-01
P01135	TGF-alpha	rs72912115	Quach_2016.monocyte_naive	7,370	6.24e-10	1.11e-08	5.28e-02	9.37e-01	1.06e-02
P01135	TGF-alpha	rs72912115	Quach_2016.monocyte_LPS	7,370	6.01e-09	5.30e-09	5.08e-01	4.48e-01	4.36e-02
P01135	TGF-alpha	rs72912115	Quach_2016.monocyte_Pam3CSK4	7,370	1.08e-09	1.05e-08	9.17e-02	8.86e-01	2.26e-02
P01135	TGF-alpha	rs72912115	Quach_2016.monocyte_R848	7,370	2.03e-11	1.18e-08	1.71e-03	9.98e-01	3.28e-04
P01135	TGF-alpha	rs72912115	Quach_2016.monocyte_IAV	7,370	4.16e-09	3.34e-09	3.52e-01	2.82e-01	3.66e-01
P01135	TGF-alpha	rs72912115	ROSMAP.brain_naive	7,193	5.43e-19	1.18e-08	4.60e-11	1.00e+00	4.57e-10
P01135	TGF-alpha	rs72912115	Schmiedel_2018.Tfh_memory	7,324	5.36e-14	1.18e-08	4.54e-06	1.00e+00	6.49e-07
P01135	TGF-alpha	rs72912115	Schmiedel_2018.Th17_memory	7,324	3.94e-18	1.18e-08	3.33e-10	1.00e+00	3.38e-10
P01135	TGF-alpha	rs72912115	Schmiedel_2018.Th1_memory	7,318	3.83e-09	6.80e-09	3.25e-01	5.76e-01	9.97e-02
P01135	TGF-alpha	rs72912115	Schmiedel_2018.Th2_memory	7,324	6.35e-09	4.71e-09	5.38e-01	3.98e-01	6.40e-02
P01135	TGF-alpha	rs72912115	Schmiedel_2018.Th1-17_memory	7,323	8.11e-18	1.18e-08	6.86e-10	1.00e+00	1.47e-09
P01135	TGF-alpha	rs72912115	Schmiedel_2018.Treg_naive	7,324	6.34e-09	4.52e-09	5.36e-01	3.82e-01	8.14e-02
P01135	TGF-alpha	rs72912115	Schmiedel_2018.CD4_T-cell_naive	7,324	1.74e-09	1.67e-09	1.47e-01	1.41e-01	7.12e-01
P01135	TGF-alpha	rs72912115	Schmiedel_2018.CD4_T-cell_anti-CD3-CD28	7,324	5.13e-09	4.00e-09	4.34e-01	3.39e-01	2.27e-01
P01135	TGF-alpha	rs72912115	Schmiedel_2018.CD8_T-cell_naive	7,324	5.90e-09	4.39e-09	4.99e-01	3.71e-01	1.29e-01
P01135	TGF-alpha	rs72912115	Schmiedel_2018.CD8_T-cell_anti-CD3-CD28	7,324	5.61e-09	4.33e-09	4.74e-01	3.66e-01	1.59e-01
P01135	TGF-alpha	rs72912115	Schmiedel_2018.monocyte_naive	7,326	5.90e-09	4.39e-09	4.99e-01	3.71e-01	1.30e-01
P01135	TGF-alpha	rs72912115	Schmiedel_2018.NK-cell_naive	7,325	6.30e-09	4.67e-09	5.33e-01	3.95e-01	7.18e-02
P01135	TGF-alpha	rs72912115	Schwartzentruber_2018.sensory_neuron	7,055	6.69e-09	4.53e-09	5.66e-01	3.84e-01	5.04e-02
P01135	TGF-alpha	rs72912115	TwinsUK.fat	7,098	6.51e-09	4.18e-09	5.51e-01	3.54e-01	9.54e-02
P01135	TGF-alpha	rs72912115	TwinsUK.skin	7,098	1.69e-11	1.18e-08	1.43e-03	9.98e-01	1.52e-04
P01135	TGF-alpha	rs72912115	TwinsUK.blood	7,096	4.99e-09	5.93e-09	4.22e-01	5.02e-01	7.62e-02
P01135	TGF-alpha	rs72912115	van_de_Bunt_2015.pancreatic_islet	7,287	6.49e-09	4.77e-09	5.49e-01	4.04e-01	4.72e-02
P01135	TGF-alpha	rs72912115	FUSION.adipose_naive	7,277	6.62e-09	4.40e-09	5.60e-01	3.72e-01	6.75e-02
P01137	LAP TGF-beta-1	rs1800472	Alasoo_2018.macrophage_naive	4,626	1.10e-35	5.56e-36	6.24e-01	3.14e-01	6.16e-02
P01137	LAP TGF-beta-1	rs1800472	Alasoo_2018.macrophage_IFNg	4,626	1.14e-35	5.20e-36	6.44e-01	2.94e-01	6.16e-02
P01137	LAP TGF-beta-1	rs1800472	Alasoo_2018.macrophage_Salmonella	4,626	1.12e-35	5.27e-36	6.33e-01	2.98e-01	6.84e-02
P01137	LAP TGF-beta-1	rs1800472	Alasoo_2018.macrophage_IFNg+Salmonella	4,626	1.14e-35	5.20e-36	6.43e-01	2.94e-01	6.31e-02
P01137	LAP TGF-beta-1	rs1800472	BLUEPRINT.monocyte	4,995	1.14e-35	5.27e-36	6.41e-01	2.98e-01	6.10e-02
P01137	LAP TGF-beta-1	rs1800472	BLUEPRINT.neutrophil	4,995	1.14e-35	5.28e-36	6.42e-01	2.98e-01	5.99e-02
P01137	LAP TGF-beta-1	rs1800472	BLUEPRINT.T-cell	4,995	2.39e-36	1.50e-35	1.35e-01	8.49e-01	1.60e-02
P01137	LAP TGF-beta-1	rs1800472	BrainSeq.brain	5,030	3.55e-30	1.58e-30	4.17e-01	1.85e-01	3.98e-01
P01137	LAP TGF-beta-1	rs1800472	GENCORD.LCL	5,452	1.05e-35	6.02e-36	6.00e-01	3.44e-01	5.52e-02
P01137	LAP TGF-beta-1	rs1800472	GENCORD.fibroblast	5,452	1.05e-35	5.72e-36	6.02e-01	3.27e-01	7.07e-02
P01137	LAP TGF-beta-1	rs1800472	GENCORD.T-cell	5,452	1.09e-35	5.55e-36	6.26e-01	3.18e-01	5.63e-02
P01137	LAP TGF-beta-1	rs1800472	GEUVADIS.LCL	5,872	1.04e-35	6.32e-36	5.87e-01	3.58e-01	5.44e-02
P01137	LAP TGF-beta-1	rs1800472	HipSci.iPSC	4,746	1.16e-35	5.10e-36	6.56e-01	2.88e-01	5.56e-02
P01137	LAP TGF-beta-1	rs1800472	Lepik_2017.blood	4,799	1.20e-35	5.05e-36	6.68e-01	2.81e-01	5.10e-02
P01137	LAP TGF-beta-1	rs1800472	Nedelec_2016.macrophage_Listeria	5,402	1.08e-35	5.49e-36	6.20e-01	3.14e-01	6.58e-02
P01137	LAP TGF-beta-1	rs1800472	Nedelec_2016.macrophage_naive	5,402	1.09e-35	5.49e-36	6.22e-01	3.14e-01	6.44e-02
P01137	LAP TGF-beta-1	rs1800472	Nedelec_2016.macrophage_Salmonella	5,402	1.09e-35	5.51e-36	6.24e-01	3.15e-01	6.12e-02
P01137	LAP TGF-beta-1	rs1800472	Quach_2016.monocyte_naive	5,239	1.03e-35	6.16e-36	5.91e-01	3.52e-01	5.72e-02
P01137	LAP TGF-beta-1	rs1800472	Quach_2016.monocyte_LPS	5,239	1.09e-35	5.55e-36	6.26e-01	3.18e-01	5.66e-02
P01137	LAP TGF-beta-1	rs1800472	Quach_2016.monocyte_Pam3CSK4	5,239	1.03e-35	6.28e-36	5.86e-01	3.59e-01	5.43e-02
P01137	LAP TGF-beta-1	rs1800472	Quach_2016.monocyte_R848	5,239	1.09e-35	5.54e-36	6.26e-01	3.17e-01	5.70e-02
P01137	LAP TGF-beta-1	rs1800472	Quach_2016.monocyte_IAV	5,239	1.07e-35	5.88e-36	6.10e-01	3.36e-01	5.41e-02
P01137	LAP TGF-beta-1	rs1800472	ROSMAP.brain_naive	4,372	7.09e-36	1.03e-35	3.95e-01	5.72e-01	3.35e-02
P01137	LAP TGF-beta-1	rs1800472	Schmiedel_2018.Tfh_memory	5,303	1.38e-36	1.60e-35	7.85e-02	9.14e-01	7.70e-03
P01137	LAP TGF-beta-1	rs1800472	Schmiedel_2018.Th17_memory	5,303	9.95e-36	6.63e-36	5.67e-01	3.78e-01	5.50e-02
P01137	LAP TGF-beta-1	rs1800472	Schmiedel_2018.Th1_memory	5,297	1.05e-35	5.91e-36	6.00e-01	3.37e-01	6.24e-02
P01137	LAP TGF-beta-1	rs1800472	Schmiedel_2018.Th2_memory	5,303	9.41e-36	7.21e-36	5.36e-01	4.11e-01	5.25e-02
P01137	LAP TGF-beta-1	rs1800472	Schmiedel_2018.Th1-17_memory	5,300	1.02e-35	6.32e-36	5.81e-01	3.60e-01	5.81e-02
P01137	LAP TGF-beta-1	rs1800472	Schmiedel_2018.Treg_memory	5,303	1.03e-35	6.25e-36	5.85e-01	3.57e-01	5.82e-02
P01137	LAP TGF-beta-1	rs1800472	Schmiedel_2018.Treg_naive	5,303	9.25e-36	7.39e-36	5.27e-01	4.21e-01	5.12e-02
P01137	LAP TGF-beta-1	rs1800472	Schmiedel_2018.B-cell_naive	5,305	1.07e-36	1.64e-35	6.12e-02	9.33e-01	5.90e-03
P01137	LAP TGF-beta-1	rs1800472	Schmiedel_2018.CD4_T-cell_naive	5,302	4.80e-36	1.23e-35	2.74e-01	6.99e-01	2.76e-02
P01137	LAP TGF-beta-1	rs1800472	Schmiedel_2018.CD4_T-cell_anti-CD3-CD28	5,303	9.60e-36	7.00e-36	5.48e-01	3.99e-01	5.33e-02
P01137	LAP TGF-beta-1	rs1800472	Schmiedel_2018.CD8_T-cell_naive	5,303	1.06e-36	1.64e-35	6.07e-02	9.33e-01	5.91e-03
P01137	LAP TGF-beta-1	rs1800472	Schmiedel_2018.CD8_T-cell_anti-CD3-CD28	5,303	9.28e-36	7.35e-36	5.29e-01	4.19e-01	5.12e-02
P01137	LAP TGF-beta-1	rs1800472	Schmiedel_2018.monocyte_CD16_naive	5,305	2.50e-36	1.48e-35	1.43e-01	8.43e-01	1.44e-02
P01137	LAP TGF-beta-1	rs1800472	Schmiedel_2018.monocyte_naive	5,305	1.04e-35	6.12e-36	5.94e-01	3.49e-01	5.73e-02
P01137	LAP TGF-beta-1	rs1800472	Schmiedel_2018.NK-cell_naive	5,303	2.44e-36	1.48e-35	1.39e-01	8.46e-01	1.49e-02
P01137	LAP TGF-beta-1	rs1800472	Schwartzentruber_2018.sensory_neuron	4,704	1.11e-35	5.55e-36	6.26e-01	3.14e-01	6.00e-02
P01137	LAP TGF-beta-1	rs1800472	TwinsUK.fat	4,803	8.96e-36	7.93e-36	5.06e-01	4.48e-01	4.68e-02
P01137	LAP TGF-beta-1	rs1800472	TwinsUK.LCL	4,803	1.11e-35	5.33e-36	6.28e-01	3.01e-01	7.17e-02
P01137	LAP TGF-beta-1	rs1800472	TwinsUK.skin	4,803	1.16e-35	5.04e-36	6.55e-01	2.85e-01	6.07e-02
P01137	LAP TGF-beta-1	rs1800472	TwinsUK.blood	4,799	1.11e-35	5.28e-36	6.29e-01	2.98e-01	7.26e-02
P01137	LAP TGF-beta-1	rs1800472	van_de_Bunt_2015.pancreatic_islet	5,304	1.07e-35	5.74e-36	6.11e-01	3.28e-01	6.13e-02
P01137	LAP TGF-beta-1	rs1800472	FUSION.adipose_naive	5,299	9.39e-36	7.16e-36	5.37e-01	4.10e-01	5.24e-02
P01137	LAP TGF-beta-1	rs1800472	FUSION.muscle_naive	5,298	1.59e-37	1.73e-35	9.09e-03	9.89e-01	2.01e-03
P01138	Beta-NGF	rs6328	Alasoo_2018.macrophage_naive	6,484	1.97e-05	2.56e-05	4.20e-01	5.47e-01	3.27e-02
P01138	Beta-NGF	rs6328	Alasoo_2018.macrophage_IFNg	6,484	1.75e-05	2.81e-05	3.73e-01	5.98e-01	2.84e-02
P01138	Beta-NGF	rs6328	Alasoo_2018.macrophage_Salmonella	6,484	2.77e-05	1.72e-05	5.90e-01	3.66e-01	4.35e-02
P01138	Beta-NGF	rs6328	Alasoo_2018.macrophage_IFNg+Salmonella	6,484	2.60e-05	1.84e-05	5.54e-01	3.93e-01	5.22e-02
P01138	Beta-NGF	rs6328	BrainSeq.brain	6,730	2.43e-05	1.75e-05	5.17e-01	3.72e-01	1.12e-01
P01138	Beta-NGF	rs6328	GENCORD.fibroblast	6,945	9.66e-14	4.71e-05	2.05e-09	1.00e+00	4.52e-07
P01138	Beta-NGF	rs6328	HipSci.iPSC	6,578	2.87e-05	1.65e-05	6.12e-01	3.53e-01	3.50e-02
P01138	Beta-NGF	rs6328	Quach_2016.monocyte_LPS	6,869	6.24e-06	3.73e-05	1.33e-01	7.95e-01	7.26e-02
P01138	Beta-NGF	rs6328	Quach_2016.monocyte_Pam3CSK4	6,869	1.43e-06	3.29e-06	3.06e-02	6.92e-02	9.00e-01	x
P01138	Beta-NGF	rs6328	Quach_2016.monocyte_R848	6,869	7.35e-06	1.98e-05	1.57e-01	4.22e-01	4.21e-01
P01138	Beta-NGF	rs6328	ROSMAP.brain_naive	6,727	2.11e-05	2.49e-05	4.50e-01	5.31e-01	1.87e-02
P01138	Beta-NGF	rs6328	Schwartzentruber_2018.sensory_neuron	6,527	2.75e-05	1.70e-05	5.87e-01	3.63e-01	4.98e-02
P01138	Beta-NGF	rs6328	TwinsUK.fat	6,411	2.87e-05	1.68e-05	6.12e-01	3.59e-01	2.90e-02
P01138	Beta-NGF	rs6328	TwinsUK.skin	6,411	2.17e-05	1.85e-05	4.63e-01	3.94e-01	1.43e-01
P01138	Beta-NGF	rs6328	van_de_Bunt_2015.pancreatic_islet	6,799	2.59e-05	1.81e-05	5.52e-01	3.85e-01	6.31e-02
P01138	Beta-NGF	rs6328	FUSION.adipose_naive	6,750	2.82e-05	1.64e-05	5.98e-01	3.49e-01	5.31e-02
P01138	Beta-NGF	rs6328	FUSION.muscle_naive	6,750	2.92e-05	1.63e-05	6.19e-01	3.47e-01	3.41e-02
P01374	TNFB	rs2229092	Alasoo_2018.macrophage_IFNg	19,435	0.00e+00	0.00e+00	3.14e-10	1.00e+00	3.30e-11
P01374	TNFB	rs2229092	Alasoo_2018.macrophage_Salmonella	19,435	0.00e+00	0.00e+00	2.75e-06	1.00e+00	3.07e-07
P01374	TNFB	rs2229092	Alasoo_2018.macrophage_IFNg+Salmonella	19,435	0.00e+00	0.00e+00	8.60e-07	1.00e+00	7.91e-08
P01374	TNFB	rs2229092	BLUEPRINT.neutrophil	18,984	0.00e+00	0.00e+00	2.56e-01	6.99e-01	4.47e-02
P01374	TNFB	rs2229092	BLUEPRINT.T-cell	18,984	0.00e+00	0.00e+00	3.70e-01	5.98e-01	3.22e-02
P01374	TNFB	rs2229092	BrainSeq.brain	21,077	0.00e+00	0.00e+00	3.20e-01	6.53e-01	2.74e-02
P01374	TNFB	rs2229092	GENCORD.LCL	21,893	0.00e+00	0.00e+00	3.01e-01	6.74e-01	2.45e-02
P01374	TNFB	rs2229092	GENCORD.fibroblast	21,893	0.00e+00	0.00e+00	3.33e-01	6.39e-01	2.77e-02
P01374	TNFB	rs2229092	GENCORD.T-cell	21,893	0.00e+00	0.00e+00	3.02e-01	6.72e-01	2.64e-02
P01374	TNFB	rs2229092	GEUVADIS.LCL	24,351	0.00e+00	0.00e+00	3.22e-01	6.42e-01	3.53e-02
P01374	TNFB	rs2229092	Lepik_2017.blood	17,050	0.00e+00	0.00e+00	5.24e-03	9.94e-01	3.49e-04
P01374	TNFB	rs2229092	Nedelec_2016.macrophage_Listeria	22,313	0.00e+00	0.00e+00	1.50e-01	8.37e-01	1.28e-02
P01374	TNFB	rs2229092	Nedelec_2016.macrophage_Salmonella	22,313	0.00e+00	0.00e+00	1.06e-08	1.00e+00	2.12e-09
P01374	TNFB	rs2229092	Quach_2016.monocyte_naive	22,349	0.00e+00	0.00e+00	2.94e-01	6.70e-01	3.58e-02
P01374	TNFB	rs2229092	Quach_2016.monocyte_LPS	22,349	0.00e+00	0.00e+00	1.67e-01	8.13e-01	1.96e-02
P01374	TNFB	rs2229092	Quach_2016.monocyte_Pam3CSK4	22,349	0.00e+00	0.00e+00	2.51e-01	7.10e-01	3.87e-02
P01374	TNFB	rs2229092	Quach_2016.monocyte_R848	22,349	0.00e+00	0.00e+00	7.02e-20	1.00e+00	1.02e-20
P01374	TNFB	rs2229092	Quach_2016.monocyte_IAV	22,349	0.00e+00	0.00e+00	1.34e-11	1.00e+00	1.54e-12
P01374	TNFB	rs2229092	ROSMAP.brain_naive	20,256	0.00e+00	0.00e+00	3.14e-01	6.48e-01	3.79e-02
P01374	TNFB	rs2229092	Schmiedel_2018.Tfh_memory	22,663	0.00e+00	0.00e+00	2.93e-01	6.71e-01	3.64e-02
P01374	TNFB	rs2229092	Schmiedel_2018.Th17_memory	22,663	0.00e+00	0.00e+00	2.85e-01	6.19e-01	9.63e-02
P01374	TNFB	rs2229092	Schmiedel_2018.Th1_memory	22,663	0.00e+00	0.00e+00	2.97e-01	6.74e-01	2.92e-02
P01374	TNFB	rs2229092	Schmiedel_2018.Th2_memory	22,663	0.00e+00	0.00e+00	2.86e-01	6.83e-01	3.12e-02
P01374	TNFB	rs2229092	Schmiedel_2018.Th1-17_memory	22,663	0.00e+00	0.00e+00	2.87e-01	6.82e-01	3.13e-02
P01374	TNFB	rs2229092	Schmiedel_2018.Treg_memory	22,663	0.00e+00	0.00e+00	2.58e-01	6.95e-01	4.67e-02
P01374	TNFB	rs2229092	Schmiedel_2018.Treg_naive	22,663	0.00e+00	0.00e+00	2.85e-01	6.81e-01	3.40e-02
P01374	TNFB	rs2229092	Schmiedel_2018.B-cell_naive	22,665	0.00e+00	0.00e+00	3.01e-01	6.66e-01	3.25e-02
P01374	TNFB	rs2229092	Schmiedel_2018.CD4_T-cell_naive	22,663	0.00e+00	0.00e+00	3.02e-01	6.66e-01	3.26e-02
P01374	TNFB	rs2229092	Schmiedel_2018.CD4_T-cell_anti-CD3-CD28	22,663	0.00e+00	0.00e+00	2.98e-01	6.74e-01	2.88e-02
P01374	TNFB	rs2229092	Schmiedel_2018.CD8_T-cell_naive	22,663	0.00e+00	0.00e+00	3.08e-01	6.56e-01	3.65e-02
P01374	TNFB	rs2229092	Schmiedel_2018.CD8_T-cell_anti-CD3-CD28	22,663	0.00e+00	0.00e+00	1.01e-01	8.88e-01	1.02e-02
P01374	TNFB	rs2229092	Schmiedel_2018.monocyte_CD16_naive	22,665	0.00e+00	0.00e+00	2.98e-01	6.73e-01	2.89e-02
P01374	TNFB	rs2229092	Schmiedel_2018.NK-cell_naive	22,663	0.00e+00	0.00e+00	2.82e-01	6.91e-01	2.70e-02
P01374	TNFB	rs2229092	TwinsUK.fat	20,068	0.00e+00	0.00e+00	3.57e-01	5.78e-01	6.44e-02
P01374	TNFB	rs2229092	TwinsUK.LCL	20,068	0.00e+00	0.00e+00	1.77e-01	7.35e-01	8.77e-02
P01374	TNFB	rs2229092	TwinsUK.skin	20,068	0.00e+00	0.00e+00	3.50e-01	6.26e-01	2.39e-02
P01374	TNFB	rs2229092	TwinsUK.blood	20,026	0.00e+00	0.00e+00	3.08e-01	6.09e-01	8.38e-02
P01374	TNFB	rs2229092	van_de_Bunt_2015.pancreatic_islet	20,632	0.00e+00	0.00e+00	3.26e-01	6.44e-01	3.03e-02
P01374	TNFB	rs2229092	FUSION.adipose_naive	19,468	0.00e+00	0.00e+00	2.15e-01	7.68e-01	1.71e-02
P02778	CXCL10	rs11548618	Alasoo_2018.macrophage_naive	7,881	3.70e-27	3.24e-27	5.06e-01	4.44e-01	5.03e-02
P02778	CXCL10	rs11548618	Alasoo_2018.macrophage_IFNg	7,881	3.87e-27	3.06e-27	5.29e-01	4.19e-01	5.14e-02
P02778	CXCL10	rs11548618	Alasoo_2018.macrophage_Salmonella	7,881	3.61e-27	3.32e-27	4.94e-01	4.54e-01	5.19e-02
P02778	CXCL10	rs11548618	Alasoo_2018.macrophage_IFNg+Salmonella	7,881	3.93e-27	2.99e-27	5.38e-01	4.10e-01	5.23e-02
P02778	CXCL10	rs11548618	BLUEPRINT.monocyte	7,695	1.90e-27	5.26e-27	2.57e-01	7.13e-01	2.94e-02
P02778	CXCL10	rs11548618	BrainSeq.brain	7,799	8.20e-33	5.00e-33	5.94e-01	3.62e-01	4.34e-02
P02778	CXCL10	rs11548618	GENCORD.LCL	8,109	2.34e-29	7.27e-27	3.21e-03	9.96e-01	3.16e-04
P02778	CXCL10	rs11548618	GENCORD.fibroblast	8,109	3.98e-27	2.93e-27	5.45e-01	4.02e-01	5.30e-02
P02778	CXCL10	rs11548618	GENCORD.T-cell	8,109	3.98e-27	2.93e-27	5.45e-01	4.01e-01	5.36e-02
P02778	CXCL10	rs11548618	GEUVADIS.LCL	8,037	3.06e-41	1.38e-32	2.22e-09	1.00e+00	1.80e-10
P02778	CXCL10	rs11548618	Lepik_2017.blood	7,319	5.21e-233	7.33e-233	4.00e-01	5.64e-01	3.62e-02
P02778	CXCL10	rs11548618	Nedelec_2016.macrophage_Listeria	7,950	6.86e-33	6.29e-33	4.98e-01	4.57e-01	4.53e-02
P02778	CXCL10	rs11548618	Nedelec_2016.macrophage_naive	7,950	7.31e-33	5.80e-33	5.30e-01	4.21e-01	4.90e-02
P02778	CXCL10	rs11548618	Nedelec_2016.macrophage_Salmonella	7,950	7.35e-33	5.80e-33	5.33e-01	4.20e-01	4.64e-02
P02778	CXCL10	rs11548618	Quach_2016.monocyte_naive	7,807	5.47e-33	7.29e-33	3.96e-01	5.28e-01	7.57e-02
P02778	CXCL10	rs11548618	Quach_2016.monocyte_LPS	7,807	6.52e-33	6.06e-33	4.73e-01	4.39e-01	8.78e-02
P02778	CXCL10	rs11548618	Quach_2016.monocyte_Pam3CSK4	7,807	7.77e-33	5.38e-33	5.63e-01	3.90e-01	4.73e-02
P02778	CXCL10	rs11548618	Quach_2016.monocyte_R848	7,807	7.40e-33	5.69e-33	5.36e-01	4.12e-01	5.14e-02
P02778	CXCL10	rs11548618	Quach_2016.monocyte_IAV	7,807	7.58e-33	5.58e-33	5.49e-01	4.05e-01	4.61e-02
P02778	CXCL10	rs11548618	ROSMAP.brain_naive	7,994	4.18e-27	2.72e-27	5.72e-01	3.73e-01	5.48e-02
P02778	CXCL10	rs11548618	Schmiedel_2018.CD4_T-cell_anti-CD3-CD28	7,966	4.97e-233	4.80e-233	4.85e-01	4.68e-01	4.74e-02
P02778	CXCL10	rs11548618	Schmiedel_2018.CD8_T-cell_anti-CD3-CD28	7,966	4.92e-233	4.85e-233	4.80e-01	4.73e-01	4.69e-02
P02778	CXCL10	rs11548618	Schmiedel_2018.monocyte_CD16_naive	7,968	5.44e-233	4.27e-233	5.30e-01	4.17e-01	5.28e-02
P02778	CXCL10	rs11548618	Schmiedel_2018.monocyte_naive	7,968	5.63e-233	4.06e-233	5.49e-01	3.96e-01	5.46e-02
P02778	CXCL10	rs11548618	Schwartzentruber_2018.sensory_neuron	7,915	5.47e-233	4.43e-233	5.24e-01	4.24e-01	5.16e-02
P02778	CXCL10	rs11548618	TwinsUK.fat	7,844	4.28e-27	2.63e-27	5.86e-01	3.60e-01	5.43e-02
P02778	CXCL10	rs11548618	TwinsUK.LCL	7,844	3.49e-56	7.30e-27	4.78e-30	1.00e+00	1.05e-21
P02778	CXCL10	rs11548618	TwinsUK.skin	7,844	3.72e-27	3.23e-27	5.09e-01	4.43e-01	4.78e-02
P02778	CXCL10	rs11548618	TwinsUK.blood	7,843	3.71e-27	3.24e-27	5.08e-01	4.44e-01	4.78e-02
P02778	CXCL10	rs11548618	van_de_Bunt_2015.pancreatic_islet	8,041	3.20e-47	2.48e-47	5.33e-01	4.12e-01	5.43e-02
P02778	CXCL10	rs11548618	FUSION.adipose_naive	7,969	3.98e-27	2.88e-27	5.46e-01	3.95e-01	5.88e-02
P02778	CXCL10	rs11548618	FUSION.muscle_naive	7,969	4.08e-27	2.84e-27	5.59e-01	3.89e-01	5.19e-02
P03956	MMP-1	rs471994	Alasoo_2018.macrophage_naive	8,042	1.82e-184	1.45e-184	5.31e-01	4.24e-01	4.56e-02
P03956	MMP-1	rs471994	Alasoo_2018.macrophage_IFNg	8,042	1.83e-184	1.41e-184	5.34e-01	4.11e-01	5.46e-02
P03956	MMP-1	rs471994	Alasoo_2018.macrophage_Salmonella	8,042	1.76e-184	1.43e-184	5.12e-01	4.16e-01	7.15e-02
P03956	MMP-1	rs471994	Alasoo_2018.macrophage_IFNg+Salmonella	8,042	1.85e-184	1.44e-184	5.38e-01	4.19e-01	4.29e-02
P03956	MMP-1	rs471994	GENCORD.LCL	8,277	1.70e-184	1.53e-184	4.94e-01	4.46e-01	5.99e-02
P03956	MMP-1	rs471994	GENCORD.fibroblast	8,279	2.73e-186	3.36e-184	7.97e-03	9.78e-01	1.38e-02
P03956	MMP-1	rs471994	GENCORD.T-cell	8,277	1.56e-184	1.27e-184	4.55e-01	3.70e-01	1.75e-01
P03956	MMP-1	rs471994	HipSci.iPSC	8,155	1.92e-184	1.42e-184	5.60e-01	4.13e-01	2.78e-02
P03956	MMP-1	rs471994	Lepik_2017.blood	7,441	4.75e-186	6.59e-185	1.37e-02	1.90e-01	7.96e-01	x
P03956	MMP-1	rs471994	Nedelec_2016.macrophage_Listeria	8,205	1.62e-191	4.43e-187	4.71e-08	2.90e-04	1.00e+00	x
P03956	MMP-1	rs471994	Nedelec_2016.macrophage_naive	8,205	2.46e-188	5.12e-187	7.16e-05	4.94e-04	9.99e-01	x
P03956	MMP-1	rs471994	Nedelec_2016.macrophage_Salmonella	8,205	3.65e-192	5.74e-187	1.06e-08	6.74e-04	9.99e-01	x
P03956	MMP-1	rs471994	Quach_2016.monocyte_naive	7,860	7.95e-217	3.91e-187	2.32e-33	1.39e-04	1.00e+00	x
P03956	MMP-1	rs471994	Quach_2016.monocyte_LPS	7,860	1.23e-209	3.91e-187	3.59e-26	1.39e-04	1.00e+00	x
P03956	MMP-1	rs471994	Quach_2016.monocyte_Pam3CSK4	7,860	5.34e-213	3.91e-187	1.56e-29	1.39e-04	1.00e+00	x
P03956	MMP-1	rs471994	Quach_2016.monocyte_R848	7,860	2.08e-195	4.01e-187	6.05e-12	1.67e-04	1.00e+00	x
P03956	MMP-1	rs471994	Quach_2016.monocyte_IAV	7,860	1.07e-222	3.91e-187	3.11e-39	1.39e-04	1.00e+00	x
P03956	MMP-1	rs471994	Schmiedel_2018.CD4_T-cell_anti-CD3-CD28	8,168	2.32e-187	1.20e-186	6.78e-04	2.50e-03	9.97e-01	x
P03956	MMP-1	rs471994	Schmiedel_2018.CD8_T-cell_anti-CD3-CD28	8,168	1.02e-184	7.97e-185	2.97e-01	2.32e-01	4.71e-01
P03956	MMP-1	rs471994	Schwartzentruber_2018.sensory_neuron	8,051	1.81e-184	1.45e-184	5.28e-01	4.24e-01	4.80e-02
P03956	MMP-1	rs471994	TwinsUK.skin	7,996	1.35e-184	2.03e-184	3.92e-01	5.90e-01	1.77e-02
P03956	MMP-1	rs471994	van_de_Bunt_2015.pancreatic_islet	8,193	1.77e-184	1.38e-184	5.17e-01	4.01e-01	8.16e-02
P06127	CD5	rs674379	Alasoo_2018.macrophage_IFNg+Salmonella	5,138	1.09e-15	6.05e-16	5.81e-01	3.23e-01	9.64e-02
P06127	CD5	rs674379	BLUEPRINT.monocyte	5,343	1.23e-15	5.58e-16	6.54e-01	2.96e-01	4.95e-02
P06127	CD5	rs674379	BLUEPRINT.T-cell	5,342	9.05e-16	5.00e-16	4.80e-01	2.65e-01	2.55e-01
P06127	CD5	rs674379	BrainSeq.brain	5,868	6.05e-20	1.22e-15	3.23e-05	6.48e-01	3.52e-01
P06127	CD5	rs674379	GENCORD.LCL	5,999	1.13e-15	6.59e-16	6.05e-01	3.51e-01	4.37e-02
P06127	CD5	rs674379	GENCORD.fibroblast	5,998	1.12e-15	6.46e-16	5.98e-01	3.45e-01	5.73e-02
P06127	CD5	rs674379	GENCORD.T-cell	5,997	1.11e-15	6.93e-16	5.95e-01	3.70e-01	3.59e-02
P06127	CD5	rs674379	GEUVADIS.LCL	6,136	7.67e-16	4.92e-16	4.09e-01	2.62e-01	3.29e-01
P06127	CD5	rs674379	Lepik_2017.blood	5,028	2.96e-16	2.45e-15	1.02e-01	8.44e-01	5.40e-02
P06127	CD5	rs674379	Nedelec_2016.macrophage_Listeria	6,065	2.52e-33	9.55e-16	1.35e-18	5.09e-01	4.91e-01
P06127	CD5	rs674379	Nedelec_2016.macrophage_naive	6,064	8.38e-21	1.58e-15	4.47e-06	8.44e-01	1.56e-01
P06127	CD5	rs674379	Quach_2016.monocyte_naive	5,882	4.67e-16	3.99e-16	2.49e-01	2.12e-01	5.38e-01
P06127	CD5	rs674379	Quach_2016.monocyte_LPS	5,882	4.00e-16	8.22e-16	2.13e-01	4.38e-01	3.49e-01
P06127	CD5	rs674379	Quach_2016.monocyte_Pam3CSK4	5,882	2.45e-17	4.21e-16	1.31e-02	2.24e-01	7.63e-01	x
P06127	CD5	rs674379	Quach_2016.monocyte_R848	5,882	8.15e-17	1.17e-16	4.35e-02	6.17e-02	8.95e-01	x
P06127	CD5	rs674379	Quach_2016.monocyte_IAV	5,882	7.79e-16	9.45e-16	4.16e-01	5.04e-01	8.03e-02
P06127	CD5	rs674379	ROSMAP.brain_naive	5,678	1.27e-15	5.53e-16	6.77e-01	2.95e-01	2.75e-02
P06127	CD5	rs674379	Schmiedel_2018.Tfh_memory	5,922	1.10e-15	6.67e-16	5.90e-01	3.56e-01	5.45e-02
P06127	CD5	rs674379	Schmiedel_2018.Th17_memory	5,922	1.10e-15	6.63e-16	5.87e-01	3.54e-01	5.90e-02
P06127	CD5	rs674379	Schmiedel_2018.Th1_memory	5,921	1.11e-15	6.43e-16	5.90e-01	3.43e-01	6.66e-02
P06127	CD5	rs674379	Schmiedel_2018.Th2_memory	5,922	1.11e-15	6.64e-16	5.91e-01	3.54e-01	5.50e-02
P06127	CD5	rs674379	Schmiedel_2018.Th1-17_memory	5,922	1.08e-15	6.75e-16	5.78e-01	3.60e-01	6.20e-02
P06127	CD5	rs674379	Schmiedel_2018.Treg_memory	5,922	1.10e-15	6.77e-16	5.85e-01	3.61e-01	5.34e-02
P06127	CD5	rs674379	Schmiedel_2018.Treg_naive	5,922	1.09e-15	6.81e-16	5.82e-01	3.63e-01	5.49e-02
P06127	CD5	rs674379	Schmiedel_2018.B-cell_naive	5,922	1.12e-15	6.60e-16	5.98e-01	3.52e-01	5.03e-02
P06127	CD5	rs674379	Schmiedel_2018.CD4_T-cell_naive	5,922	1.05e-15	7.17e-16	5.63e-01	3.83e-01	5.47e-02
P06127	CD5	rs674379	Schmiedel_2018.CD4_T-cell_anti-CD3-CD28	5,922	1.03e-15	7.55e-16	5.49e-01	4.03e-01	4.74e-02
P06127	CD5	rs674379	Schmiedel_2018.CD8_T-cell_naive	5,922	2.81e-16	4.46e-16	1.50e-01	2.37e-01	6.13e-01
P06127	CD5	rs674379	Schmiedel_2018.CD8_T-cell_anti-CD3-CD28	5,922	7.19e-16	1.09e-15	3.84e-01	5.81e-01	3.48e-02
P06127	CD5	rs674379	Schmiedel_2018.monocyte_CD16_naive	5,922	7.02e-19	1.14e-16	3.75e-04	5.99e-02	9.40e-01	x
P06127	CD5	rs674379	Schmiedel_2018.monocyte_naive	5,922	6.09e-16	6.83e-16	3.25e-01	3.64e-01	3.11e-01
P06127	CD5	rs674379	Schmiedel_2018.NK-cell_naive	5,922	1.13e-15	6.48e-16	6.03e-01	3.46e-01	5.13e-02
P06127	CD5	rs674379	TwinsUK.fat	5,325	8.92e-16	5.54e-16	4.76e-01	2.95e-01	2.28e-01
P06127	CD5	rs674379	TwinsUK.LCL	5,325	1.17e-15	6.36e-16	6.26e-01	3.40e-01	3.42e-02
P06127	CD5	rs674379	TwinsUK.skin	5,325	8.47e-18	1.01e-15	4.52e-03	5.41e-01	4.55e-01
P06127	CD5	rs674379	TwinsUK.blood	5,324	1.11e-15	6.89e-16	5.94e-01	3.68e-01	3.83e-02
P06127	CD5	rs674379	van_de_Bunt_2015.pancreatic_islet	5,939	1.16e-15	6.35e-16	6.17e-01	3.39e-01	4.42e-02
P06127	CD5	rs674379	FUSION.adipose_naive	5,645	1.18e-15	5.97e-16	6.31e-01	3.18e-01	5.04e-02
P06127	CD5	rs674379	FUSION.muscle_naive	5,645	1.01e-15	8.12e-16	5.37e-01	4.33e-01	2.97e-02
P09238	MMP-10	rs17860955	Alasoo_2018.macrophage_naive	8,070	2.32e-112	2.09e-112	5.01e-01	4.50e-01	4.90e-02
P09238	MMP-10	rs17860955	Alasoo_2018.macrophage_IFNg	8,070	2.41e-112	1.98e-112	5.20e-01	4.27e-01	5.21e-02
P09238	MMP-10	rs17860955	Alasoo_2018.macrophage_Salmonella	8,070	2.38e-112	2.01e-112	5.14e-01	4.33e-01	5.24e-02
P09238	MMP-10	rs17860955	Alasoo_2018.macrophage_IFNg+Salmonella	8,070	2.47e-112	1.93e-112	5.32e-01	4.17e-01	5.16e-02
P09238	MMP-10	rs17860955	GENCORD.fibroblast	8,303	2.41e-112	1.99e-112	5.20e-01	4.30e-01	4.95e-02
P09238	MMP-10	rs17860955	GENCORD.T-cell	8,301	2.38e-112	1.99e-112	5.15e-01	4.31e-01	5.34e-02
P09238	MMP-10	rs17860955	HipSci.iPSC	8,183	2.25e-112	2.07e-112	4.86e-01	4.46e-01	6.84e-02
P09238	MMP-10	rs17860955	Nedelec_2016.macrophage_Listeria	8,223	2.49e-112	1.88e-112	5.37e-01	4.07e-01	5.55e-02
P09238	MMP-10	rs17860955	Nedelec_2016.macrophage_Salmonella	8,223	2.47e-112	1.90e-112	5.34e-01	4.10e-01	5.58e-02
P09238	MMP-10	rs17860955	Quach_2016.monocyte_naive	7,877	7.17e-103	2.71e-101	2.57e-02	9.72e-01	1.97e-03
P09238	MMP-10	rs17860955	Quach_2016.monocyte_LPS	7,877	1.52e-101	1.14e-101	5.45e-01	4.09e-01	4.63e-02
P09238	MMP-10	rs17860955	Quach_2016.monocyte_Pam3CSK4	7,877	1.39e-101	1.29e-101	4.98e-01	4.63e-01	3.91e-02
P09238	MMP-10	rs17860955	Quach_2016.monocyte_R848	7,877	1.44e-101	1.18e-101	5.14e-01	4.21e-01	6.42e-02
P09238	MMP-10	rs17860955	Quach_2016.monocyte_IAV	7,877	1.11e-101	1.59e-101	3.99e-01	5.69e-01	3.21e-02
P09238	MMP-10	rs17860955	Schmiedel_2018.CD4_T-cell_anti-CD3-CD28	8,188	2.49e-112	1.89e-112	5.38e-01	4.09e-01	5.31e-02
P09238	MMP-10	rs17860955	Schwartzentruber_2018.sensory_neuron	8,077	2.44e-112	1.96e-112	5.26e-01	4.22e-01	5.16e-02
P09238	MMP-10	rs17860955	TwinsUK.skin	8,018	2.29e-112	2.14e-112	4.94e-01	4.63e-01	4.28e-02
P09238	MMP-10	rs17860955	van_de_Bunt_2015.pancreatic_islet	8,217	1.42e-101	1.24e-101	5.08e-01	4.45e-01	4.69e-02
P09341	CXCL1	rs1366949	Alasoo_2018.macrophage_naive	4,759	3.87e-114	1.86e-114	5.92e-01	2.84e-01	1.24e-01
P09341	CXCL1	rs1366949	Alasoo_2018.macrophage_IFNg	4,759	3.94e-114	1.90e-114	6.04e-01	2.90e-01	1.06e-01
P09341	CXCL1	rs1366949	Alasoo_2018.macrophage_Salmonella	4,759	3.97e-114	1.95e-114	6.08e-01	2.98e-01	9.41e-02
P09341	CXCL1	rs1366949	Alasoo_2018.macrophage_IFNg+Salmonella	4,759	2.74e-114	1.64e-114	4.20e-01	2.50e-01	3.30e-01
P09341	CXCL1	rs1366949	BLUEPRINT.monocyte	4,757	5.57e-119	5.58e-115	8.51e-06	8.44e-02	9.16e-01	x
P09341	CXCL1	rs1366949	BLUEPRINT.neutrophil	4,757	3.46e-114	2.83e-114	5.30e-01	4.33e-01	3.77e-02
P09341	CXCL1	rs1366949	BrainSeq.brain	5,022	4.30e-114	1.86e-114	6.59e-01	2.85e-01	5.62e-02
P09341	CXCL1	rs1366949	GENCORD.LCL	5,165	4.17e-114	2.07e-114	6.40e-01	3.18e-01	4.16e-02
P09341	CXCL1	rs1366949	GENCORD.fibroblast	5,165	3.65e-114	1.89e-114	5.60e-01	2.89e-01	1.51e-01
P09341	CXCL1	rs1366949	GENCORD.T-cell	5,161	4.10e-114	2.16e-114	6.29e-01	3.32e-01	3.94e-02
P09341	CXCL1	rs1366949	HipSci.iPSC	4,834	4.38e-114	1.90e-114	6.71e-01	2.91e-01	3.79e-02
P09341	CXCL1	rs1366949	Lepik_2017.blood	4,737	1.05e-114	5.43e-114	1.60e-01	8.28e-01	1.22e-02
P09341	CXCL1	rs1366949	Nedelec_2016.macrophage_Listeria	5,308	4.06e-114	2.04e-114	6.23e-01	3.13e-01	6.37e-02
P09341	CXCL1	rs1366949	Nedelec_2016.macrophage_naive	5,308	4.18e-114	2.08e-114	6.42e-01	3.19e-01	3.90e-02
P09341	CXCL1	rs1366949	Nedelec_2016.macrophage_Salmonella	5,308	4.21e-114	2.00e-114	6.46e-01	3.07e-01	4.69e-02
P09341	CXCL1	rs1366949	Quach_2016.monocyte_naive	5,156	2.66e-114	1.99e-114	4.08e-01	3.06e-01	2.86e-01
P09341	CXCL1	rs1366949	Quach_2016.monocyte_LPS	5,156	1.37e-114	1.12e-114	2.10e-01	1.71e-01	6.19e-01
P09341	CXCL1	rs1366949	Quach_2016.monocyte_Pam3CSK4	5,156	1.40e-115	4.21e-115	2.14e-02	6.38e-02	9.15e-01	x
P09341	CXCL1	rs1366949	Quach_2016.monocyte_R848	5,156	2.48e-115	3.12e-115	3.81e-02	4.69e-02	9.15e-01	x
P09341	CXCL1	rs1366949	Quach_2016.monocyte_IAV	5,156	4.20e-114	1.98e-114	6.45e-01	3.04e-01	5.16e-02
P09341	CXCL1	rs1366949	ROSMAP.brain_naive	4,980	4.53e-114	1.70e-114	6.95e-01	2.61e-01	4.45e-02
P09341	CXCL1	rs1366949	Schmiedel_2018.CD4_T-cell_anti-CD3-CD28	5,316	2.78e-114	3.49e-114	4.26e-01	5.35e-01	3.88e-02
P09341	CXCL1	rs1366949	Schmiedel_2018.monocyte_CD16_naive	5,316	3.91e-114	2.24e-114	6.00e-01	3.43e-01	5.66e-02
P09341	CXCL1	rs1366949	Schmiedel_2018.monocyte_naive	5,316	2.75e-114	1.79e-114	4.22e-01	2.74e-01	3.05e-01
P09341	CXCL1	rs1366949	Schwartzentruber_2018.sensory_neuron	4,770	4.05e-114	2.10e-114	6.20e-01	3.22e-01	5.78e-02
P09341	CXCL1	rs1366949	TwinsUK.fat	4,505	4.60e-114	1.66e-114	7.03e-01	2.54e-01	4.31e-02
P09341	CXCL1	rs1366949	TwinsUK.skin	4,505	4.19e-114	2.03e-114	6.41e-01	3.10e-01	4.90e-02
P09341	CXCL1	rs1366949	TwinsUK.blood	4,504	2.84e-114	1.63e-114	4.35e-01	2.49e-01	3.16e-01
P09341	CXCL1	rs1366949	van_de_Bunt_2015.pancreatic_islet	5,187	3.99e-114	2.09e-114	6.11e-01	3.21e-01	6.77e-02
P09341	CXCL1	rs1366949	FUSION.adipose_naive	5,034	3.35e-114	1.82e-114	5.15e-01	2.79e-01	2.07e-01
P09603	CSF-1	rs17610659	Alasoo_2018.macrophage_naive	6,006	4.82e-40	3.08e-40	5.63e-01	3.59e-01	7.79e-02
P09603	CSF-1	rs17610659	Alasoo_2018.macrophage_IFNg	6,006	4.93e-40	3.23e-40	5.75e-01	3.77e-01	4.78e-02
P09603	CSF-1	rs17610659	Alasoo_2018.macrophage_Salmonella	6,006	4.98e-40	3.21e-40	5.81e-01	3.74e-01	4.44e-02
P09603	CSF-1	rs17610659	Alasoo_2018.macrophage_IFNg+Salmonella	6,006	4.56e-40	3.67e-40	5.32e-01	4.29e-01	3.91e-02
P09603	CSF-1	rs17610659	BLUEPRINT.monocyte	5,926	4.86e-40	3.07e-40	5.67e-01	3.58e-01	7.42e-02
P09603	CSF-1	rs17610659	BLUEPRINT.neutrophil	5,926	5.18e-40	3.03e-40	6.04e-01	3.53e-01	4.27e-02
P09603	CSF-1	rs17610659	BLUEPRINT.T-cell	5,926	5.24e-40	2.93e-40	6.12e-01	3.41e-01	4.69e-02
P09603	CSF-1	rs17610659	BrainSeq.brain	6,174	5.24e-40	3.12e-40	6.11e-01	3.64e-01	2.50e-02
P09603	CSF-1	rs17610659	GENCORD.LCL	6,367	4.98e-40	3.30e-40	5.81e-01	3.85e-01	3.42e-02
P09603	CSF-1	rs17610659	GENCORD.fibroblast	6,367	5.15e-40	3.11e-40	6.01e-01	3.62e-01	3.69e-02
P09603	CSF-1	rs17610659	GENCORD.T-cell	6,366	5.03e-40	3.23e-40	5.87e-01	3.77e-01	3.65e-02
P09603	CSF-1	rs17610659	GEUVADIS.LCL	6,566	4.61e-40	2.70e-40	5.38e-01	3.16e-01	1.47e-01
P09603	CSF-1	rs17610659	HipSci.iPSC	6,074	5.17e-44	7.96e-42	6.04e-05	8.30e-03	9.92e-01	x
P09603	CSF-1	rs17610659	Lepik_2017.blood	5,569	4.74e-40	3.65e-40	5.53e-01	4.25e-01	2.22e-02
P09603	CSF-1	rs17610659	Nedelec_2016.macrophage_Listeria	6,528	5.09e-40	3.17e-40	5.94e-01	3.70e-01	3.52e-02
P09603	CSF-1	rs17610659	Nedelec_2016.macrophage_naive	6,528	4.94e-40	3.33e-40	5.76e-01	3.88e-01	3.53e-02
P09603	CSF-1	rs17610659	Nedelec_2016.macrophage_Salmonella	6,528	5.07e-40	3.20e-40	5.92e-01	3.74e-01	3.42e-02
P09603	CSF-1	rs17610659	Quach_2016.monocyte_naive	6,290	4.60e-40	3.70e-40	5.36e-01	4.32e-01	3.17e-02
P09603	CSF-1	rs17610659	Quach_2016.monocyte_LPS	6,290	4.79e-40	3.26e-40	5.59e-01	3.80e-01	6.10e-02
P09603	CSF-1	rs17610659	Quach_2016.monocyte_Pam3CSK4	6,290	4.90e-40	3.29e-40	5.72e-01	3.84e-01	4.43e-02
P09603	CSF-1	rs17610659	Quach_2016.monocyte_R848	6,290	5.07e-40	3.18e-40	5.92e-01	3.71e-01	3.69e-02
P09603	CSF-1	rs17610659	Quach_2016.monocyte_IAV	6,290	5.23e-40	3.01e-40	6.11e-01	3.52e-01	3.78e-02
P09603	CSF-1	rs17610659	ROSMAP.brain_naive	6,118	4.72e-40	3.66e-40	5.51e-01	4.28e-01	2.11e-02
P09603	CSF-1	rs17610659	Schmiedel_2018.Tfh_memory	6,404	5.03e-40	3.17e-40	5.87e-01	3.70e-01	4.34e-02
P09603	CSF-1	rs17610659	Schmiedel_2018.Th17_memory	6,404	5.03e-40	3.17e-40	5.88e-01	3.69e-01	4.30e-02
P09603	CSF-1	rs17610659	Schmiedel_2018.Th1_memory	6,389	4.98e-40	3.11e-40	5.81e-01	3.63e-01	5.56e-02
P09603	CSF-1	rs17610659	Schmiedel_2018.Th2_memory	6,404	5.03e-40	3.05e-40	5.87e-01	3.56e-01	5.67e-02
P09603	CSF-1	rs17610659	Schmiedel_2018.Th1-17_memory	6,398	4.71e-40	3.17e-40	5.50e-01	3.70e-01	7.98e-02
P09603	CSF-1	rs17610659	Schmiedel_2018.Treg_memory	6,404	4.71e-40	3.42e-40	5.50e-01	3.99e-01	5.10e-02
P09603	CSF-1	rs17610659	Schmiedel_2018.Treg_naive	6,404	4.74e-40	3.06e-40	5.53e-01	3.57e-01	8.92e-02
P09603	CSF-1	rs17610659	Schmiedel_2018.CD4_T-cell_naive	6,403	4.90e-40	3.14e-40	5.72e-01	3.67e-01	6.11e-02
P09603	CSF-1	rs17610659	Schmiedel_2018.CD4_T-cell_anti-CD3-CD28	6,404	5.04e-40	3.13e-40	5.88e-01	3.66e-01	4.61e-02
P09603	CSF-1	rs17610659	Schmiedel_2018.CD8_T-cell_naive	6,404	5.06e-40	3.12e-40	5.90e-01	3.64e-01	4.54e-02
P09603	CSF-1	rs17610659	Schmiedel_2018.CD8_T-cell_anti-CD3-CD28	6,404	4.96e-40	3.23e-40	5.79e-01	3.77e-01	4.38e-02
P09603	CSF-1	rs17610659	Schmiedel_2018.monocyte_naive	6,408	4.75e-40	3.37e-40	5.55e-01	3.93e-01	5.26e-02
P09603	CSF-1	rs17610659	Schmiedel_2018.NK-cell_naive	6,406	4.98e-40	3.23e-40	5.82e-01	3.76e-01	4.18e-02
P09603	CSF-1	rs17610659	Schwartzentruber_2018.sensory_neuron	6,008	4.52e-40	2.86e-40	5.27e-01	3.33e-01	1.40e-01
P09603	CSF-1	rs17610659	TwinsUK.fat	5,899	4.57e-41	4.59e-41	5.34e-02	5.26e-02	8.94e-01	x
P09603	CSF-1	rs17610659	TwinsUK.LCL	5,899	5.14e-40	3.21e-40	5.99e-01	3.74e-01	2.61e-02
P09603	CSF-1	rs17610659	TwinsUK.skin	5,899	4.70e-40	3.31e-40	5.49e-01	3.86e-01	6.50e-02
P09603	CSF-1	rs17610659	TwinsUK.blood	5,890	5.26e-40	3.01e-40	6.14e-01	3.51e-01	3.47e-02
P09603	CSF-1	rs17610659	van_de_Bunt_2015.pancreatic_islet	6,229	5.06e-40	3.13e-40	5.91e-01	3.66e-01	4.35e-02
P09603	CSF-1	rs17610659	FUSION.adipose_naive	6,138	4.68e-40	3.64e-40	5.46e-01	4.25e-01	2.92e-02
P09603	CSF-1	rs17610659	FUSION.muscle_naive	6,138	2.98e-40	1.71e-40	3.48e-01	1.99e-01	4.53e-01
P10145	IL-8	rs6446951	Alasoo_2018.macrophage_naive	5,054	2.41e-10	1.19e-10	6.30e-01	3.10e-01	5.96e-02
P10145	IL-8	rs6446951	Alasoo_2018.macrophage_IFNg	5,054	2.41e-10	1.18e-10	6.31e-01	3.09e-01	5.98e-02
P10145	IL-8	rs6446951	Alasoo_2018.macrophage_Salmonella	5,054	2.29e-10	1.32e-10	5.99e-01	3.44e-01	5.69e-02
P10145	IL-8	rs6446951	Alasoo_2018.macrophage_IFNg+Salmonella	5,054	2.34e-10	1.26e-10	6.13e-01	3.29e-01	5.80e-02
P10145	IL-8	rs6446951	BLUEPRINT.monocyte	5,005	2.36e-10	1.26e-10	6.17e-01	3.29e-01	5.43e-02
P10145	IL-8	rs6446951	BLUEPRINT.neutrophil	5,005	2.04e-10	1.32e-10	5.32e-01	3.44e-01	1.24e-01
P10145	IL-8	rs6446951	BLUEPRINT.T-cell	5,005	2.23e-10	1.40e-10	5.84e-01	3.67e-01	4.95e-02
P10145	IL-8	rs6446951	BrainSeq.brain	5,320	2.50e-10	1.16e-10	6.54e-01	3.03e-01	4.23e-02
P10145	IL-8	rs6446951	GENCORD.LCL	5,462	2.35e-10	1.15e-10	6.14e-01	3.00e-01	8.66e-02
P10145	IL-8	rs6446951	GENCORD.fibroblast	5,462	2.43e-10	1.21e-10	6.34e-01	3.16e-01	5.02e-02
P10145	IL-8	rs6446951	GENCORD.T-cell	5,458	2.25e-10	1.17e-10	5.87e-01	3.05e-01	1.08e-01
P10145	IL-8	rs6446951	GEUVADIS.LCL	5,817	2.41e-10	1.24e-10	6.29e-01	3.25e-01	4.54e-02
P10145	IL-8	rs6446951	Lepik_2017.blood	5,018	4.79e-14	9.14e-11	1.21e-04	2.29e-01	7.71e-01	x
P10145	IL-8	rs6446951	Nedelec_2016.macrophage_Listeria	5,625	2.24e-10	1.38e-10	5.86e-01	3.62e-01	5.19e-02
P10145	IL-8	rs6446951	Nedelec_2016.macrophage_naive	5,625	2.15e-10	1.25e-10	5.62e-01	3.28e-01	1.10e-01
P10145	IL-8	rs6446951	Nedelec_2016.macrophage_Salmonella	5,625	2.38e-10	1.24e-10	6.23e-01	3.24e-01	5.39e-02
P10145	IL-8	rs6446951	Quach_2016.monocyte_naive	5,465	2.36e-10	1.20e-10	6.16e-01	3.14e-01	6.95e-02
P10145	IL-8	rs6446951	Quach_2016.monocyte_LPS	5,465	2.38e-10	1.24e-10	6.21e-01	3.24e-01	5.49e-02
P10145	IL-8	rs6446951	Quach_2016.monocyte_Pam3CSK4	5,465	2.36e-10	1.26e-10	6.17e-01	3.28e-01	5.49e-02
P10145	IL-8	rs6446951	Quach_2016.monocyte_R848	5,465	2.06e-10	1.25e-10	5.38e-01	3.26e-01	1.36e-01
P10145	IL-8	rs6446951	Quach_2016.monocyte_IAV	5,465	2.40e-10	1.18e-10	6.29e-01	3.08e-01	6.31e-02
P10145	IL-8	rs6446951	ROSMAP.brain_naive	5,292	2.65e-10	9.94e-11	6.94e-01	2.60e-01	4.65e-02
P10145	IL-8	rs6446951	Schmiedel_2018.Tfh_memory	5,614	2.25e-10	1.27e-10	5.90e-01	3.32e-01	7.81e-02
P10145	IL-8	rs6446951	Schmiedel_2018.Treg_memory	5,614	2.31e-10	1.30e-10	6.04e-01	3.39e-01	5.71e-02
P10145	IL-8	rs6446951	Schmiedel_2018.Treg_naive	5,614	2.25e-10	1.30e-10	5.88e-01	3.39e-01	7.27e-02
P10145	IL-8	rs6446951	Schmiedel_2018.B-cell_naive	5,614	2.26e-10	1.35e-10	5.91e-01	3.53e-01	5.63e-02
P10145	IL-8	rs6446951	Schmiedel_2018.CD4_T-cell_naive	5,614	2.14e-10	1.25e-10	5.59e-01	3.28e-01	1.13e-01
P10145	IL-8	rs6446951	Schmiedel_2018.CD4_T-cell_anti-CD3-CD28	5,614	2.29e-10	1.27e-10	5.99e-01	3.33e-01	6.82e-02
P10145	IL-8	rs6446951	Schmiedel_2018.CD8_T-cell_naive	5,614	2.20e-10	1.39e-10	5.76e-01	3.63e-01	6.08e-02
P10145	IL-8	rs6446951	Schmiedel_2018.CD8_T-cell_anti-CD3-CD28	5,613	2.34e-10	1.25e-10	6.11e-01	3.27e-01	6.18e-02
P10145	IL-8	rs6446951	Schmiedel_2018.monocyte_CD16_naive	5,614	2.30e-10	1.27e-10	6.02e-01	3.32e-01	6.57e-02
P10145	IL-8	rs6446951	Schmiedel_2018.monocyte_naive	5,614	1.84e-10	1.17e-10	4.82e-01	3.05e-01	2.13e-01
P10145	IL-8	rs6446951	Schmiedel_2018.NK-cell_naive	5,614	2.33e-10	1.28e-10	6.09e-01	3.35e-01	5.56e-02
P10145	IL-8	rs6446951	Schwartzentruber_2018.sensory_neuron	5,062	2.40e-10	1.19e-10	6.28e-01	3.10e-01	6.20e-02
P10145	IL-8	rs6446951	TwinsUK.fat	4,743	1.13e-09	4.08e-10	6.81e-01	2.45e-01	7.41e-02
P10145	IL-8	rs6446951	TwinsUK.LCL	4,743	1.02e-09	4.96e-10	6.12e-01	2.98e-01	8.98e-02
P10145	IL-8	rs6446951	TwinsUK.skin	4,743	1.11e-09	4.63e-10	6.67e-01	2.79e-01	5.42e-02
P10145	IL-8	rs6446951	TwinsUK.blood	4,742	1.03e-09	5.22e-10	6.22e-01	3.14e-01	6.43e-02
P10145	IL-8	rs6446951	van_de_Bunt_2015.pancreatic_islet	5,442	2.19e-10	1.41e-10	5.73e-01	3.68e-01	5.93e-02
P10145	IL-8	rs6446951	FUSION.adipose_naive	5,292	2.35e-10	1.13e-10	6.14e-01	2.95e-01	9.07e-02
P13232	IL-7	rs112359206	Alasoo_2018.macrophage_IFNg	6,237	5.08e-09	3.22e-09	5.77e-01	3.66e-01	5.63e-02
P13232	IL-7	rs112359206	Alasoo_2018.macrophage_Salmonella	6,237	5.13e-09	3.17e-09	5.83e-01	3.60e-01	5.71e-02
P13232	IL-7	rs112359206	Alasoo_2018.macrophage_IFNg+Salmonella	6,237	4.61e-09	3.72e-09	5.24e-01	4.23e-01	5.26e-02
P13232	IL-7	rs112359206	BLUEPRINT.monocyte	6,496	2.53e-09	5.72e-09	2.88e-01	6.50e-01	6.27e-02
P13232	IL-7	rs112359206	BrainSeq.brain	6,463	5.24e-09	3.23e-09	5.96e-01	3.67e-01	3.73e-02
P13232	IL-7	rs112359206	GENCORD.LCL	6,859	4.52e-09	3.67e-09	5.14e-01	4.17e-01	6.94e-02
P13232	IL-7	rs112359206	GENCORD.fibroblast	6,859	4.77e-09	3.62e-09	5.43e-01	4.12e-01	4.55e-02
P13232	IL-7	rs112359206	GENCORD.T-cell	6,859	4.52e-09	3.63e-09	5.14e-01	4.13e-01	7.29e-02
P13232	IL-7	rs112359206	GEUVADIS.LCL	7,009	1.85e-13	8.79e-09	2.10e-05	1.00e+00	1.48e-06
P13232	IL-7	rs112359206	Lepik_2017.blood	6,186	5.86e-09	4.48e-09	5.28e-01	4.03e-01	6.88e-02
P13232	IL-7	rs112359206	Nedelec_2016.macrophage_Listeria	6,814	7.02e-11	9.57e-10	7.98e-03	1.08e-01	8.84e-01	x
P13232	IL-7	rs112359206	Nedelec_2016.macrophage_naive	6,814	4.85e-09	3.08e-09	5.51e-01	3.50e-01	9.84e-02
P13232	IL-7	rs112359206	Nedelec_2016.macrophage_Salmonella	6,814	3.02e-12	5.22e-10	3.44e-04	5.84e-02	9.41e-01	x
P13232	IL-7	rs112359206	Quach_2016.monocyte_naive	6,495	4.34e-09	4.10e-09	4.94e-01	4.66e-01	4.03e-02
P13232	IL-7	rs112359206	Quach_2016.monocyte_LPS	6,495	1.97e-09	2.48e-09	2.24e-01	2.81e-01	4.95e-01
P13232	IL-7	rs112359206	Quach_2016.monocyte_Pam3CSK4	6,495	1.35e-11	7.22e-10	1.53e-03	8.12e-02	9.17e-01	x
P13232	IL-7	rs112359206	Quach_2016.monocyte_R848	6,495	4.04e-13	8.72e-09	4.59e-05	9.92e-01	7.97e-03
P13232	IL-7	rs112359206	Quach_2016.monocyte_IAV	6,495	4.91e-09	3.31e-09	5.58e-01	3.77e-01	6.54e-02
P13232	IL-7	rs112359206	Schmiedel_2018.Tfh_memory	6,629	3.56e-09	4.90e-09	4.04e-01	5.57e-01	3.83e-02
P13232	IL-7	rs112359206	Schmiedel_2018.Th17_memory	6,629	2.16e-09	6.43e-09	2.46e-01	7.31e-01	2.32e-02
P13232	IL-7	rs112359206	Schmiedel_2018.Th1_memory	6,629	4.70e-09	3.67e-09	5.34e-01	4.17e-01	4.90e-02
P13232	IL-7	rs112359206	Schmiedel_2018.Th2_memory	6,629	1.29e-10	8.65e-09	1.47e-02	9.84e-01	1.43e-03
P13232	IL-7	rs112359206	Schmiedel_2018.Th1-17_memory	6,629	2.82e-09	5.65e-09	3.21e-01	6.42e-01	3.75e-02
P13232	IL-7	rs112359206	Schmiedel_2018.Treg_memory	6,629	3.60e-09	4.87e-09	4.10e-01	5.53e-01	3.70e-02
P13232	IL-7	rs112359206	Schmiedel_2018.Treg_naive	6,629	4.65e-09	3.72e-09	5.29e-01	4.23e-01	4.82e-02
P13232	IL-7	rs112359206	Schmiedel_2018.B-cell_naive	6,630	4.97e-09	3.24e-09	5.66e-01	3.69e-01	6.56e-02
P13232	IL-7	rs112359206	Schmiedel_2018.monocyte_CD16_naive	6,630	4.46e-09	3.89e-09	5.07e-01	4.43e-01	5.02e-02
P13232	IL-7	rs112359206	Schmiedel_2018.monocyte_naive	6,630	5.12e-09	3.21e-09	5.82e-01	3.65e-01	5.26e-02
P13232	IL-7	rs112359206	Schmiedel_2018.NK-cell_naive	6,630	5.10e-09	3.22e-09	5.80e-01	3.67e-01	5.31e-02
P13232	IL-7	rs112359206	Schwartzentruber_2018.sensory_neuron	6,344	5.01e-09	3.34e-09	5.69e-01	3.80e-01	5.06e-02
P13232	IL-7	rs112359206	TwinsUK.fat	6,607	5.27e-09	3.09e-09	6.00e-01	3.51e-01	4.96e-02
P13232	IL-7	rs112359206	TwinsUK.LCL	6,607	1.08e-13	8.79e-09	1.23e-05	1.00e+00	2.33e-06
P13232	IL-7	rs112359206	TwinsUK.skin	6,607	5.25e-09	3.02e-09	5.97e-01	3.43e-01	5.97e-02
P13232	IL-7	rs112359206	van_de_Bunt_2015.pancreatic_islet	6,565	5.09e-09	3.24e-09	5.79e-01	3.68e-01	5.32e-02
P13232	IL-7	rs112359206	FUSION.adipose_naive	6,397	2.40e-09	5.73e-09	2.73e-01	6.52e-01	7.55e-02
P14210	HGF	rs5745687	Alasoo_2018.macrophage_naive	6,387	8.17e-10	5.35e-10	5.71e-01	3.74e-01	5.52e-02
P14210	HGF	rs5745687	Alasoo_2018.macrophage_IFNg	6,387	8.10e-10	5.41e-10	5.66e-01	3.78e-01	5.60e-02
P14210	HGF	rs5745687	Alasoo_2018.macrophage_IFNg+Salmonella	6,387	7.78e-10	5.78e-10	5.44e-01	4.04e-01	5.27e-02
P14210	HGF	rs5745687	BLUEPRINT.monocyte	6,486	8.00e-10	4.93e-10	5.59e-01	3.44e-01	9.72e-02
P14210	HGF	rs5745687	BLUEPRINT.neutrophil	6,486	8.33e-10	5.05e-10	5.82e-01	3.53e-01	6.47e-02
P14210	HGF	rs5745687	BrainSeq.brain	6,911	7.08e-10	6.50e-10	4.95e-01	4.55e-01	5.04e-02
P14210	HGF	rs5745687	GENCORD.LCL	6,927	8.02e-10	5.39e-10	5.60e-01	3.77e-01	6.29e-02
P14210	HGF	rs5745687	GENCORD.fibroblast	6,927	8.21e-10	5.43e-10	5.74e-01	3.80e-01	4.61e-02
P14210	HGF	rs5745687	GENCORD.T-cell	6,927	8.37e-10	5.27e-10	5.85e-01	3.69e-01	4.62e-02
P14210	HGF	rs5745687	GEUVADIS.LCL	7,092	6.21e-10	7.64e-10	4.34e-01	5.34e-01	3.16e-02
P14210	HGF	rs5745687	Lepik_2017.blood	6,429	8.71e-10	4.98e-10	6.08e-01	3.48e-01	4.45e-02
P14210	HGF	rs5745687	Nedelec_2016.macrophage_Listeria	7,090	7.89e-10	5.21e-10	5.51e-01	3.64e-01	8.45e-02
P14210	HGF	rs5745687	Nedelec_2016.macrophage_naive	7,090	7.32e-10	6.06e-10	5.12e-01	4.23e-01	6.48e-02
P14210	HGF	rs5745687	Nedelec_2016.macrophage_Salmonella	7,090	7.92e-10	5.59e-10	5.54e-01	3.91e-01	5.52e-02
P14210	HGF	rs5745687	Quach_2016.monocyte_naive	6,791	8.25e-10	5.28e-10	5.77e-01	3.69e-01	5.45e-02
P14210	HGF	rs5745687	ROSMAP.brain_naive	6,807	7.48e-10	6.28e-10	5.23e-01	4.39e-01	3.77e-02
P14210	HGF	rs5745687	Schmiedel_2018.monocyte_CD16_naive	7,208	7.97e-10	5.59e-10	5.57e-01	3.91e-01	5.19e-02
P14210	HGF	rs5745687	Schmiedel_2018.monocyte_naive	7,208	7.79e-10	5.69e-10	5.45e-01	3.98e-01	5.76e-02
P14210	HGF	rs5745687	Schwartzentruber_2018.sensory_neuron	6,423	8.29e-10	5.14e-10	5.80e-01	3.59e-01	6.14e-02
P14210	HGF	rs5745687	TwinsUK.fat	6,414	8.68e-10	5.06e-10	6.07e-01	3.53e-01	3.98e-02
P14210	HGF	rs5745687	TwinsUK.skin	6,414	7.58e-10	5.67e-10	5.30e-01	3.96e-01	7.37e-02
P14210	HGF	rs5745687	TwinsUK.blood	6,409	8.30e-10	4.93e-10	5.80e-01	3.44e-01	7.53e-02
P14210	HGF	rs5745687	van_de_Bunt_2015.pancreatic_islet	6,957	8.11e-10	5.36e-10	5.67e-01	3.75e-01	5.82e-02
P14210	HGF	rs5745687	FUSION.adipose_naive	6,713	8.17e-10	5.38e-10	5.71e-01	3.76e-01	5.27e-02
P14210	HGF	rs5745687	FUSION.muscle_naive	6,713	7.68e-10	5.97e-10	5.37e-01	4.18e-01	4.51e-02
P15692	VEGF_A	rs6921438	Alasoo_2018.macrophage_naive	6,234	8.18e-315	5.17e-315	5.72e-01	3.61e-01	6.66e-02
P15692	VEGF_A	rs6921438	Alasoo_2018.macrophage_IFNg	6,234	8.27e-315	5.12e-315	5.79e-01	3.58e-01	6.38e-02
P15692	VEGF_A	rs6921438	Alasoo_2018.macrophage_Salmonella	6,234	8.30e-315	5.23e-315	5.81e-01	3.66e-01	5.36e-02
P15692	VEGF_A	rs6921438	Alasoo_2018.macrophage_IFNg+Salmonella	6,234	8.39e-315	5.27e-315	5.87e-01	3.69e-01	4.46e-02
P15692	VEGF_A	rs6921438	BLUEPRINT.monocyte	6,197	8.08e-315	5.86e-315	5.61e-01	4.06e-01	3.27e-02
P15692	VEGF_A	rs6921438	BLUEPRINT.neutrophil	6,197	6.80e-321	1.44e-314	4.72e-07	1.00e+00	3.06e-08
P15692	VEGF_A	rs6921438	BrainSeq.brain	6,341	8.08e-315	5.67e-315	5.68e-01	3.99e-01	3.28e-02
P15692	VEGF_A	rs6921438	GENCORD.LCL	6,670	8.12e-315	5.29e-315	5.72e-01	3.73e-01	5.57e-02
P15692	VEGF_A	rs6921438	GENCORD.fibroblast	6,670	7.97e-315	5.69e-315	5.62e-01	4.01e-01	3.78e-02
P15692	VEGF_A	rs6921438	GENCORD.T-cell	6,670	8.30e-315	5.41e-315	5.84e-01	3.81e-01	3.51e-02
P15692	VEGF_A	rs6921438	GEUVADIS.LCL	6,646	6.11e-315	7.83e-315	4.31e-01	5.52e-01	1.77e-02
P15692	VEGF_A	rs6921438	HipSci.iPSC	6,427	6.75e-315	4.50e-315	4.72e-01	3.15e-01	2.13e-01
P15692	VEGF_A	rs6921438	Lepik_2017.blood	5,764	1.09e-319	1.46e-314	7.52e-06	1.00e+00	3.00e-07
P15692	VEGF_A	rs6921438	Nedelec_2016.macrophage_Listeria	6,618	7.88e-315	5.74e-315	5.55e-01	4.04e-01	4.15e-02
P15692	VEGF_A	rs6921438	Nedelec_2016.macrophage_naive	6,618	8.00e-315	5.71e-315	5.63e-01	4.02e-01	3.49e-02
P15692	VEGF_A	rs6921438	Nedelec_2016.macrophage_Salmonella	6,618	7.99e-315	5.34e-315	5.63e-01	3.76e-01	6.12e-02
P15692	VEGF_A	rs6921438	Quach_2016.monocyte_naive	6,234	8.73e-315	4.98e-315	6.14e-01	3.51e-01	3.51e-02
P15692	VEGF_A	rs6921438	Quach_2016.monocyte_LPS	6,234	8.61e-315	5.13e-315	6.06e-01	3.61e-01	3.35e-02
P15692	VEGF_A	rs6921438	Quach_2016.monocyte_Pam3CSK4	6,234	8.36e-315	5.36e-315	5.88e-01	3.77e-01	3.48e-02
P15692	VEGF_A	rs6921438	Quach_2016.monocyte_R848	6,234	8.17e-315	5.55e-315	5.75e-01	3.91e-01	3.43e-02
P15692	VEGF_A	rs6921438	Quach_2016.monocyte_IAV	6,234	8.56e-315	5.19e-315	6.02e-01	3.65e-01	3.28e-02
P15692	VEGF_A	rs6921438	ROSMAP.brain_naive	6,499	8.93e-315	5.02e-315	6.26e-01	3.52e-01	2.26e-02
P15692	VEGF_A	rs6921438	Schmiedel_2018.Tfh_memory	6,463	7.82e-315	5.36e-315	5.50e-01	3.77e-01	7.27e-02
P15692	VEGF_A	rs6921438	Schmiedel_2018.Treg_memory	6,463	8.17e-315	5.47e-315	5.75e-01	3.85e-01	4.01e-02
P15692	VEGF_A	rs6921438	Schmiedel_2018.Treg_naive	6,463	8.28e-315	5.24e-315	5.83e-01	3.68e-01	4.91e-02
P15692	VEGF_A	rs6921438	Schmiedel_2018.CD4_T-cell_anti-CD3-CD28	6,463	8.04e-315	5.59e-315	5.66e-01	3.93e-01	4.08e-02
P15692	VEGF_A	rs6921438	Schmiedel_2018.CD8_T-cell_naive	6,463	8.23e-315	5.31e-315	5.79e-01	3.74e-01	4.74e-02
P15692	VEGF_A	rs6921438	Schmiedel_2018.CD8_T-cell_anti-CD3-CD28	6,463	8.09e-315	5.45e-315	5.69e-01	3.83e-01	4.75e-02
P15692	VEGF_A	rs6921438	Schmiedel_2018.monocyte_naive	6,463	7.52e-315	6.14e-315	5.29e-01	4.32e-01	3.85e-02
P15692	VEGF_A	rs6921438	Schmiedel_2018.NK-cell_naive	6,463	8.19e-315	5.42e-315	5.76e-01	3.81e-01	4.25e-02
P15692	VEGF_A	rs6921438	Schwartzentruber_2018.sensory_neuron	6,280	8.40e-315	5.29e-315	5.87e-01	3.70e-01	4.27e-02
P15692	VEGF_A	rs6921438	TwinsUK.fat	6,446	8.63e-315	5.19e-315	6.08e-01	3.66e-01	2.69e-02
P15692	VEGF_A	rs6921438	TwinsUK.LCL	6,446	2.60e-321	1.42e-314	1.83e-07	1.00e+00	8.78e-09
P15692	VEGF_A	rs6921438	TwinsUK.skin	6,446	8.27e-315	5.34e-315	5.82e-01	3.76e-01	4.17e-02
P15692	VEGF_A	rs6921438	TwinsUK.blood	6,438	8.16e-315	5.55e-315	5.74e-01	3.90e-01	3.57e-02
P15692	VEGF_A	rs6921438	van_de_Bunt_2015.pancreatic_islet	6,555	8.18e-315	5.41e-315	5.76e-01	3.81e-01	4.26e-02
P15692	VEGF_A	rs6921438	FUSION.adipose_naive	6,132	8.25e-315	5.54e-315	5.81e-01	3.90e-01	2.90e-02
P15692	VEGF_A	rs6921438	FUSION.muscle_naive	6,132	8.63e-315	4.96e-315	6.08e-01	3.49e-01	4.30e-02
P22301	IL-10	rs12123181	Alasoo_2018.macrophage_naive	3,551	6.17e-06	2.08e-06	7.07e-01	2.39e-01	5.45e-02
P22301	IL-10	rs12123181	Alasoo_2018.macrophage_IFNg	3,551	6.00e-06	2.17e-06	6.87e-01	2.48e-01	6.44e-02
P22301	IL-10	rs12123181	Alasoo_2018.macrophage_Salmonella	3,551	6.25e-06	2.02e-06	7.15e-01	2.31e-01	5.37e-02
P22301	IL-10	rs12123181	Alasoo_2018.macrophage_IFNg+Salmonella	3,551	2.38e-06	9.10e-07	2.72e-01	1.04e-01	6.24e-01
P22301	IL-10	rs12123181	BLUEPRINT.monocyte	3,472	4.90e-06	1.81e-06	5.62e-01	2.07e-01	2.31e-01
P22301	IL-10	rs12123181	BLUEPRINT.T-cell	3,472	6.03e-06	2.09e-06	6.91e-01	2.40e-01	6.96e-02
P22301	IL-10	rs12123181	GENCORD.LCL	3,835	6.05e-06	2.26e-06	6.93e-01	2.58e-01	4.91e-02
P22301	IL-10	rs12123181	GENCORD.T-cell	3,835	6.14e-06	2.12e-06	7.04e-01	2.43e-01	5.34e-02
P22301	IL-10	rs12123181	GEUVADIS.LCL	4,037	6.29e-06	2.12e-06	7.20e-01	2.43e-01	3.70e-02
P22301	IL-10	rs12123181	Lepik_2017.blood	3,317	1.35e-10	8.72e-06	1.55e-05	1.00e+00	1.16e-05
P22301	IL-10	rs12123181	Nedelec_2016.macrophage_Listeria	3,759	5.74e-06	2.31e-06	6.58e-01	2.65e-01	7.72e-02
P22301	IL-10	rs12123181	Nedelec_2016.macrophage_naive	3,759	6.03e-06	2.25e-06	6.91e-01	2.58e-01	5.13e-02
P22301	IL-10	rs12123181	Nedelec_2016.macrophage_Salmonella	3,759	6.03e-06	2.13e-06	6.91e-01	2.44e-01	6.48e-02
P22301	IL-10	rs12123181	Quach_2016.monocyte_naive	3,654	5.85e-06	2.06e-06	6.70e-01	2.36e-01	9.43e-02
P22301	IL-10	rs12123181	Quach_2016.monocyte_LPS	3,653	5.57e-06	2.68e-06	6.38e-01	3.07e-01	5.44e-02
P22301	IL-10	rs12123181	Quach_2016.monocyte_Pam3CSK4	3,654	4.21e-06	4.17e-06	4.82e-01	4.78e-01	4.05e-02
P22301	IL-10	rs12123181	Quach_2016.monocyte_R848	3,654	5.52e-06	2.80e-06	6.32e-01	3.21e-01	4.72e-02
P22301	IL-10	rs12123181	Quach_2016.monocyte_IAV	3,654	4.77e-06	3.37e-06	5.46e-01	3.86e-01	6.86e-02
P22301	IL-10	rs12123181	ROSMAP.brain_naive	3,733	6.49e-06	1.93e-06	7.43e-01	2.21e-01	3.56e-02
P22301	IL-10	rs12123181	Schmiedel_2018.Tfh_memory	3,807	6.03e-06	2.11e-06	6.91e-01	2.42e-01	6.74e-02
P22301	IL-10	rs12123181	Schmiedel_2018.Th17_memory	3,807	5.88e-06	2.19e-06	6.73e-01	2.50e-01	7.62e-02
P22301	IL-10	rs12123181	Schmiedel_2018.Th1_memory	3,806	5.80e-06	2.21e-06	6.65e-01	2.53e-01	8.28e-02
P22301	IL-10	rs12123181	Schmiedel_2018.Th1-17_memory	3,807	5.91e-06	2.22e-06	6.77e-01	2.54e-01	6.91e-02
P22301	IL-10	rs12123181	Schmiedel_2018.Treg_memory	3,807	5.92e-06	2.25e-06	6.78e-01	2.58e-01	6.47e-02
P22301	IL-10	rs12123181	Schmiedel_2018.Treg_naive	3,807	5.81e-06	2.30e-06	6.66e-01	2.64e-01	7.07e-02
P22301	IL-10	rs12123181	Schmiedel_2018.CD4_T-cell_anti-CD3-CD28	3,807	5.91e-06	2.21e-06	6.77e-01	2.53e-01	7.02e-02
P22301	IL-10	rs12123181	Schmiedel_2018.CD8_T-cell_anti-CD3-CD28	3,807	5.70e-06	2.09e-06	6.53e-01	2.39e-01	1.08e-01
P22301	IL-10	rs12123181	Schmiedel_2018.monocyte_CD16_naive	3,806	5.82e-06	2.35e-06	6.66e-01	2.69e-01	6.47e-02
P22301	IL-10	rs12123181	Schmiedel_2018.monocyte_naive	3,807	3.42e-06	4.60e-06	3.92e-01	5.27e-01	8.14e-02
P22301	IL-10	rs12123181	TwinsUK.fat	3,448	5.83e-06	2.18e-06	6.68e-01	2.50e-01	8.24e-02
P22301	IL-10	rs12123181	TwinsUK.LCL	3,448	4.94e-06	1.56e-06	5.66e-01	1.79e-01	2.56e-01
P22301	IL-10	rs12123181	van_de_Bunt_2015.pancreatic_islet	3,717	6.02e-06	2.21e-06	6.90e-01	2.53e-01	5.72e-02
P22301	IL-10	rs12123181	FUSION.adipose_naive	3,694	4.19e-06	1.43e-06	4.79e-01	1.63e-01	3.58e-01
P25942	CD40	rs1883832	Alasoo_2018.macrophage_naive	6,377	2.82e-273	1.75e-273	5.87e-01	3.63e-01	5.04e-02
P25942	CD40	rs1883832	Alasoo_2018.macrophage_IFNg	6,377	2.69e-273	1.84e-273	5.60e-01	3.82e-01	5.78e-02
P25942	CD40	rs1883832	Alasoo_2018.macrophage_Salmonella	6,377	2.85e-273	1.75e-273	5.91e-01	3.64e-01	4.50e-02
P25942	CD40	rs1883832	Alasoo_2018.macrophage_IFNg+Salmonella	6,377	2.82e-273	1.78e-273	5.86e-01	3.69e-01	4.44e-02
P25942	CD40	rs1883832	BLUEPRINT.monocyte	6,482	1.93e-322	4.82e-273	3.96e-50	1.00e+00	5.90e-43
P25942	CD40	rs1883832	BLUEPRINT.neutrophil	6,482	6.69e-315	4.82e-273	1.39e-42	1.00e+00	1.96e-40
P25942	CD40	rs1883832	BLUEPRINT.T-cell	6,482	1.08e-274	4.65e-273	2.23e-02	9.64e-01	1.34e-02
P25942	CD40	rs1883832	BrainSeq.brain	6,890	1.31e-273	3.40e-273	2.74e-01	7.11e-01	1.57e-02
P25942	CD40	rs1883832	GENCORD.LCL	6,899	2.81e-273	1.76e-273	5.88e-01	3.68e-01	4.41e-02
P25942	CD40	rs1883832	GENCORD.fibroblast	6,899	2.42e-274	8.73e-274	5.05e-02	1.82e-01	7.68e-01	x
P25942	CD40	rs1883832	GENCORD.T-cell	6,899	2.66e-273	1.64e-273	5.57e-01	3.42e-01	1.00e-01
P25942	CD40	rs1883832	GEUVADIS.LCL	7,206	2.89e-273	1.74e-273	6.04e-01	3.64e-01	3.17e-02
P25942	CD40	rs1883832	HipSci.iPSC	6,501	9.58e-276	1.67e-274	1.99e-03	3.38e-02	9.64e-01	x
P25942	CD40	rs1883832	Lepik_2017.blood	6,263	2.96e-279	4.86e-273	6.08e-07	1.00e+00	8.68e-08
P25942	CD40	rs1883832	Nedelec_2016.macrophage_Listeria	7,075	2.48e-273	1.76e-273	5.19e-01	3.67e-01	1.14e-01
P25942	CD40	rs1883832	Nedelec_2016.macrophage_naive	7,075	9.55e-274	7.30e-274	2.00e-01	1.52e-01	6.48e-01
P25942	CD40	rs1883832	Nedelec_2016.macrophage_Salmonella	7,075	2.53e-273	2.06e-273	5.29e-01	4.30e-01	4.08e-02
P25942	CD40	rs1883832	Quach_2016.monocyte_naive	6,886	1.12e-277	4.77e-273	2.35e-05	9.97e-01	2.99e-03
P25942	CD40	rs1883832	Quach_2016.monocyte_LPS	6,886	7.50e-276	2.59e-273	1.57e-03	5.41e-01	4.57e-01
P25942	CD40	rs1883832	Quach_2016.monocyte_Pam3CSK4	6,886	4.56e-275	2.48e-273	9.53e-03	5.18e-01	4.72e-01
P25942	CD40	rs1883832	Quach_2016.monocyte_R848	6,886	2.56e-273	1.74e-273	5.35e-01	3.64e-01	1.00e-01
P25942	CD40	rs1883832	Quach_2016.monocyte_IAV	6,886	2.43e-276	4.74e-273	5.07e-04	9.91e-01	8.17e-03
P25942	CD40	rs1883832	ROSMAP.brain_naive	6,674	8.04e-283	5.78e-275	1.68e-10	1.11e-02	9.89e-01	x
P25942	CD40	rs1883832	Schmiedel_2018.Tfh_memory	7,171	2.71e-273	1.88e-273	5.66e-01	3.93e-01	4.15e-02
P25942	CD40	rs1883832	Schmiedel_2018.Th17_memory	7,171	2.64e-273	1.91e-273	5.52e-01	3.99e-01	4.92e-02
P25942	CD40	rs1883832	Schmiedel_2018.Th1_memory	7,152	2.60e-273	1.88e-273	5.43e-01	3.92e-01	6.49e-02
P25942	CD40	rs1883832	Schmiedel_2018.Th2_memory	7,171	2.68e-273	1.89e-273	5.60e-01	3.95e-01	4.59e-02
P25942	CD40	rs1883832	Schmiedel_2018.Th1-17_memory	7,170	2.62e-273	1.94e-273	5.48e-01	4.06e-01	4.64e-02
P25942	CD40	rs1883832	Schmiedel_2018.Treg_memory	7,171	2.69e-273	1.90e-273	5.62e-01	3.97e-01	4.11e-02
P25942	CD40	rs1883832	Schmiedel_2018.Treg_naive	7,171	2.64e-273	1.92e-273	5.52e-01	4.02e-01	4.58e-02
P25942	CD40	rs1883832	Schmiedel_2018.B-cell_naive	7,174	1.68e-274	2.97e-274	3.51e-02	6.12e-02	9.04e-01	x
P25942	CD40	rs1883832	Schmiedel_2018.CD4_T-cell_naive	7,171	2.59e-273	1.92e-273	5.41e-01	4.00e-01	5.85e-02
P25942	CD40	rs1883832	Schmiedel_2018.CD4_T-cell_anti-CD3-CD28	7,171	2.41e-273	2.19e-273	5.03e-01	4.58e-01	3.84e-02
P25942	CD40	rs1883832	Schmiedel_2018.CD8_T-cell_naive	7,171	2.67e-273	1.90e-273	5.59e-01	3.97e-01	4.44e-02
P25942	CD40	rs1883832	Schmiedel_2018.CD8_T-cell_anti-CD3-CD28	7,171	2.64e-273	1.94e-273	5.52e-01	4.06e-01	4.15e-02
P25942	CD40	rs1883832	Schmiedel_2018.monocyte_CD16_naive	7,174	3.45e-275	4.73e-273	7.21e-03	9.89e-01	3.49e-03
P25942	CD40	rs1883832	Schmiedel_2018.monocyte_naive	7,174	1.93e-275	4.73e-273	4.03e-03	9.88e-01	8.23e-03
P25942	CD40	rs1883832	Schmiedel_2018.NK-cell_naive	7,172	2.40e-273	1.79e-273	5.01e-01	3.74e-01	1.25e-01
P25942	CD40	rs1883832	Schwartzentruber_2018.sensory_neuron	6,339	1.70e-273	1.30e-273	3.53e-01	2.69e-01	3.78e-01
P25942	CD40	rs1883832	TwinsUK.fat	6,519	6.72e-275	5.89e-274	1.40e-02	1.22e-01	8.64e-01	x
P25942	CD40	rs1883832	TwinsUK.LCL	6,519	2.66e-273	1.84e-273	5.56e-01	3.84e-01	6.02e-02
P25942	CD40	rs1883832	TwinsUK.skin	6,519	7.99e-275	2.02e-274	1.67e-02	4.11e-02	9.42e-01	x
P25942	CD40	rs1883832	TwinsUK.blood	6,519	1.00e-273	3.48e-273	2.09e-01	7.26e-01	6.46e-02
P25942	CD40	rs1883832	van_de_Bunt_2015.pancreatic_islet	6,723	1.81e-273	1.30e-273	3.79e-01	2.71e-01	3.50e-01
P25942	CD40	rs1883832	FUSION.adipose_naive	6,918	2.13e-276	1.34e-274	4.46e-04	2.71e-02	9.72e-01	x
P25942	CD40	rs1883832	FUSION.muscle_naive	6,918	1.77e-273	2.22e-273	3.71e-01	4.64e-01	1.66e-01
P28325	CST5	rs4815244	van_de_Bunt_2015.pancreatic_islet	7,729	0.00e+00	0.00e+00	4.87e-01	3.98e-01	1.15e-01
P29460	IL-12B	rs10076557	Alasoo_2018.macrophage_IFNg	6,014	0.00e+00	0.00e+00	5.45e-01	3.90e-01	6.45e-02
P29460	IL-12B	rs10076557	Alasoo_2018.macrophage_Salmonella	6,014	0.00e+00	0.00e+00	6.04e-01	3.50e-01	4.61e-02
P29460	IL-12B	rs10076557	Alasoo_2018.macrophage_IFNg+Salmonella	6,014	0.00e+00	0.00e+00	5.87e-01	3.53e-01	6.03e-02
P29460	IL-12B	rs10076557	GENCORD.LCL	6,592	0.00e+00	0.00e+00	5.49e-01	4.13e-01	3.80e-02
P29460	IL-12B	rs10076557	GENCORD.T-cell	6,592	0.00e+00	0.00e+00	5.62e-01	3.77e-01	6.09e-02
P29460	IL-12B	rs10076557	GEUVADIS.LCL	6,643	0.00e+00	0.00e+00	5.71e-01	3.95e-01	3.44e-02
P29460	IL-12B	rs10076557	Nedelec_2016.macrophage_Listeria	6,511	0.00e+00	0.00e+00	5.91e-01	3.65e-01	4.39e-02
P29460	IL-12B	rs10076557	Nedelec_2016.macrophage_Salmonella	6,511	0.00e+00	0.00e+00	5.75e-01	3.64e-01	6.06e-02
P29460	IL-12B	rs10076557	Quach_2016.monocyte_naive	6,378	0.00e+00	0.00e+00	6.02e-01	3.57e-01	4.12e-02
P29460	IL-12B	rs10076557	Quach_2016.monocyte_LPS	6,378	0.00e+00	0.00e+00	5.95e-01	3.60e-01	4.51e-02
P29460	IL-12B	rs10076557	Quach_2016.monocyte_Pam3CSK4	6,378	0.00e+00	0.00e+00	5.83e-01	3.68e-01	4.91e-02
P29460	IL-12B	rs10076557	Quach_2016.monocyte_R848	6,378	0.00e+00	0.00e+00	5.94e-01	3.62e-01	4.37e-02
P29460	IL-12B	rs10076557	Quach_2016.monocyte_IAV	6,378	0.00e+00	0.00e+00	5.44e-01	3.58e-01	9.84e-02
P29460	IL-12B	rs10076557	TwinsUK.LCL	6,206	0.00e+00	0.00e+00	5.09e-01	4.32e-01	5.96e-02
P39905	hGDNF	rs62360376	Alasoo_2018.macrophage_naive	5,189	1.05e-78	8.34e-79	5.29e-01	4.19e-01	5.22e-02
P39905	hGDNF	rs62360376	Alasoo_2018.macrophage_IFNg	5,189	1.04e-78	8.51e-79	5.23e-01	4.28e-01	4.98e-02
P39905	hGDNF	rs62360376	Alasoo_2018.macrophage_Salmonella	5,189	1.18e-78	7.08e-79	5.90e-01	3.56e-01	5.38e-02
P39905	hGDNF	rs62360376	Alasoo_2018.macrophage_IFNg+Salmonella	5,189	1.24e-78	6.39e-79	6.22e-01	3.21e-01	5.65e-02
P39905	hGDNF	rs62360376	BrainSeq.brain	5,967	1.18e-78	7.07e-79	5.93e-01	3.57e-01	5.02e-02
P39905	hGDNF	rs62360376	GENCORD.fibroblast	5,847	8.37e-81	1.97e-78	4.23e-03	9.95e-01	6.85e-04
P39905	hGDNF	rs62360376	HipSci.iPSC	5,262	6.55e-79	1.10e-78	3.29e-01	5.52e-01	1.19e-01
P39905	hGDNF	rs62360376	ROSMAP.brain_naive	5,568	1.16e-78	6.45e-79	5.82e-01	3.25e-01	9.31e-02
P39905	hGDNF	rs62360376	Schwartzentruber_2018.sensory_neuron	5,181	1.16e-78	7.21e-79	5.84e-01	3.62e-01	5.37e-02
P39905	hGDNF	rs62360376	TwinsUK.skin	5,369	3.09e-79	1.66e-78	1.56e-01	8.34e-01	1.03e-02
P39905	hGDNF	rs62360376	van_de_Bunt_2015.pancreatic_islet	5,691	1.16e-78	7.09e-79	5.87e-01	3.58e-01	5.52e-02
P39905	hGDNF	rs62360376	FUSION.muscle_naive	5,718	1.02e-78	8.53e-79	5.17e-01	4.30e-01	5.27e-02
P42830	CXCL5	rs450373	Alasoo_2018.macrophage_naive	4,534	7.30e-164	3.17e-164	6.55e-01	2.85e-01	6.05e-02
P42830	CXCL5	rs450373	Alasoo_2018.macrophage_IFNg	4,534	7.26e-164	3.20e-164	6.52e-01	2.87e-01	6.09e-02
P42830	CXCL5	rs450373	Alasoo_2018.macrophage_Salmonella	4,534	7.39e-164	3.07e-164	6.64e-01	2.75e-01	6.12e-02
P42830	CXCL5	rs450373	Alasoo_2018.macrophage_IFNg+Salmonella	4,534	7.25e-164	3.19e-164	6.51e-01	2.87e-01	6.25e-02
P42830	CXCL5	rs450373	BLUEPRINT.monocyte	4,614	3.41e-166	1.38e-165	3.05e-03	1.14e-02	9.86e-01	x
P42830	CXCL5	rs450373	BLUEPRINT.T-cell	4,614	6.75e-164	2.95e-164	6.05e-01	2.64e-01	1.31e-01
P42830	CXCL5	rs450373	BrainSeq.brain	4,778	1.84e-164	1.46e-164	1.66e-01	1.32e-01	7.02e-01
P42830	CXCL5	rs450373	GENCORD.LCL	4,928	6.59e-164	3.98e-164	5.96e-01	3.60e-01	4.31e-02
P42830	CXCL5	rs450373	GENCORD.fibroblast	4,928	6.85e-164	3.13e-164	6.20e-01	2.83e-01	9.73e-02
P42830	CXCL5	rs450373	GENCORD.T-cell	4,924	7.19e-164	3.32e-164	6.51e-01	3.01e-01	4.89e-02
P42830	CXCL5	rs450373	HipSci.iPSC	4,605	6.57e-176	5.31e-165	5.89e-13	4.67e-02	9.53e-01	x
P42830	CXCL5	rs450373	Lepik_2017.blood	4,573	5.79e-180	5.25e-166	5.15e-17	3.67e-03	9.96e-01	x
P42830	CXCL5	rs450373	Nedelec_2016.macrophage_Listeria	5,072	7.12e-164	3.39e-164	6.45e-01	3.07e-01	4.81e-02
P42830	CXCL5	rs450373	Nedelec_2016.macrophage_naive	5,072	6.80e-164	3.74e-164	6.16e-01	3.38e-01	4.57e-02
P42830	CXCL5	rs450373	Nedelec_2016.macrophage_Salmonella	5,072	7.17e-164	3.38e-164	6.49e-01	3.06e-01	4.51e-02
P42830	CXCL5	rs450373	Quach_2016.monocyte_naive	4,918	6.59e-164	3.09e-164	5.96e-01	2.79e-01	1.24e-01
P42830	CXCL5	rs450373	Quach_2016.monocyte_LPS	4,918	6.79e-164	3.59e-164	6.15e-01	3.25e-01	6.05e-02
P42830	CXCL5	rs450373	Quach_2016.monocyte_Pam3CSK4	4,918	6.49e-164	4.13e-164	5.88e-01	3.74e-01	3.82e-02
P42830	CXCL5	rs450373	Quach_2016.monocyte_R848	4,918	6.86e-164	3.72e-164	6.21e-01	3.37e-01	4.14e-02
P42830	CXCL5	rs450373	Quach_2016.monocyte_IAV	4,918	6.85e-164	3.67e-164	6.20e-01	3.32e-01	4.78e-02
P42830	CXCL5	rs450373	ROSMAP.brain_naive	4,737	3.14e-164	1.28e-164	2.83e-01	1.15e-01	6.01e-01
P42830	CXCL5	rs450373	Schmiedel_2018.monocyte_naive	5,084	6.70e-164	3.73e-164	6.06e-01	3.38e-01	5.66e-02
P42830	CXCL5	rs450373	Schwartzentruber_2018.sensory_neuron	4,545	7.06e-164	3.45e-164	6.34e-01	3.09e-01	5.66e-02
P42830	CXCL5	rs450373	TwinsUK.fat	4,271	4.47e-166	4.98e-165	4.01e-03	4.37e-02	9.52e-01	x
P42830	CXCL5	rs450373	TwinsUK.blood	4,270	5.22e-168	1.52e-165	4.68e-05	1.26e-02	9.87e-01	x
P42830	CXCL5	rs450373	van_de_Bunt_2015.pancreatic_islet	5,054	6.33e-164	3.35e-164	5.73e-01	3.03e-01	1.24e-01
P42830	CXCL5	rs450373	FUSION.adipose_naive	4,849	3.18e-166	6.92e-165	2.88e-03	6.17e-02	9.35e-01	x
P50225	ST1A1	rs149278	Alasoo_2018.macrophage_naive	3,714	1.27e-38	3.67e-38	2.06e-01	5.91e-01	2.03e-01
P50225	ST1A1	rs149278	Alasoo_2018.macrophage_IFNg	3,714	3.02e-38	1.74e-38	4.87e-01	2.80e-01	2.33e-01
P50225	ST1A1	rs149278	Alasoo_2018.macrophage_Salmonella	3,714	1.68e-38	3.17e-38	2.71e-01	5.12e-01	2.17e-01
P50225	ST1A1	rs149278	Alasoo_2018.macrophage_IFNg+Salmonella	3,714	3.17e-38	1.79e-38	5.11e-01	2.89e-01	2.00e-01
P50225	ST1A1	rs149278	BLUEPRINT.monocyte	4,200	9.81e-40	1.55e-39	1.58e-02	2.41e-02	9.60e-01	x
P50225	ST1A1	rs149278	BLUEPRINT.neutrophil	4,200	2.21e-38	1.08e-38	3.56e-01	1.73e-01	4.70e-01
P50225	ST1A1	rs149278	BLUEPRINT.T-cell	4,200	6.86e-39	3.37e-38	1.11e-01	5.43e-01	3.46e-01
P50225	ST1A1	rs149278	BrainSeq.brain	3,439	8.08e-57	3.69e-38	1.30e-19	5.93e-01	4.07e-01
P50225	ST1A1	rs149278	GENCORD.LCL	4,587	1.23e-40	1.22e-39	1.98e-03	1.87e-02	9.79e-01	x
P50225	ST1A1	rs149278	GENCORD.T-cell	4,587	4.34e-39	6.58e-39	6.99e-02	1.05e-01	8.25e-01	x
P50225	ST1A1	rs149278	HipSci.iPSC	3,751	6.48e-40	4.76e-38	1.04e-02	7.67e-01	2.22e-01
P50225	ST1A1	rs149278	Lepik_2017.blood	3,599	6.67e-55	6.20e-38	1.07e-17	9.97e-01	2.79e-03
P50225	ST1A1	rs149278	Nedelec_2016.macrophage_Listeria	4,668	1.05e-40	3.45e-39	1.70e-03	5.47e-02	9.44e-01	x
P50225	ST1A1	rs149278	Nedelec_2016.macrophage_naive	4,668	9.61e-43	7.48e-39	1.55e-05	1.20e-01	8.80e-01	x
P50225	ST1A1	rs149278	Nedelec_2016.macrophage_Salmonella	4,668	2.75e-42	9.04e-40	4.43e-05	1.36e-02	9.86e-01	x
P50225	ST1A1	rs149278	Quach_2016.monocyte_naive	4,496	2.46e-38	1.84e-38	3.97e-01	2.96e-01	3.07e-01
P50225	ST1A1	rs149278	Quach_2016.monocyte_LPS	4,496	3.81e-38	1.72e-38	6.15e-01	2.78e-01	1.07e-01
P50225	ST1A1	rs149278	Quach_2016.monocyte_Pam3CSK4	4,496	3.99e-38	1.81e-38	6.43e-01	2.91e-01	6.56e-02
P50225	ST1A1	rs149278	Quach_2016.monocyte_R848	4,496	3.63e-38	1.69e-38	5.85e-01	2.72e-01	1.42e-01
P50225	ST1A1	rs149278	Quach_2016.monocyte_IAV	4,496	2.68e-38	1.38e-38	4.32e-01	2.23e-01	3.45e-01
P50225	ST1A1	rs149278	ROSMAP.brain_naive	3,921	3.57e-67	3.48e-38	5.76e-30	5.60e-01	4.40e-01
P50225	ST1A1	rs149278	Schmiedel_2018.Tfh_memory	4,525	3.49e-38	2.17e-38	5.63e-01	3.51e-01	8.65e-02
P50225	ST1A1	rs149278	Schmiedel_2018.Th17_memory	4,525	3.37e-38	2.21e-38	5.44e-01	3.56e-01	9.97e-02
P50225	ST1A1	rs149278	Schmiedel_2018.Th1_memory	4,522	3.34e-38	2.14e-38	5.39e-01	3.46e-01	1.15e-01
P50225	ST1A1	rs149278	Schmiedel_2018.Th2_memory	4,525	3.43e-38	2.12e-38	5.53e-01	3.42e-01	1.05e-01
P50225	ST1A1	rs149278	Schmiedel_2018.Th1-17_memory	4,521	3.43e-38	1.97e-38	5.52e-01	3.17e-01	1.31e-01
P50225	ST1A1	rs149278	Schmiedel_2018.Treg_memory	4,525	3.67e-38	1.98e-38	5.92e-01	3.19e-01	8.92e-02
P50225	ST1A1	rs149278	Schmiedel_2018.Treg_naive	4,525	2.21e-38	3.23e-38	3.57e-01	5.21e-01	1.22e-01
P50225	ST1A1	rs149278	Schmiedel_2018.B-cell_naive	4,526	6.04e-40	5.78e-38	9.74e-03	9.32e-01	5.86e-02
P50225	ST1A1	rs149278	Schmiedel_2018.CD4_T-cell_naive	4,525	3.15e-38	2.45e-38	5.09e-01	3.96e-01	9.55e-02
P50225	ST1A1	rs149278	Schmiedel_2018.CD4_T-cell_anti-CD3-CD28	4,525	4.10e-38	1.79e-38	6.62e-01	2.89e-01	4.87e-02
P50225	ST1A1	rs149278	Schmiedel_2018.CD8_T-cell_naive	4,525	2.81e-38	2.65e-38	4.53e-01	4.27e-01	1.20e-01
P50225	ST1A1	rs149278	Schmiedel_2018.CD8_T-cell_anti-CD3-CD28	4,525	4.12e-38	1.77e-38	6.64e-01	2.85e-01	5.05e-02
P50225	ST1A1	rs149278	Schmiedel_2018.monocyte_CD16_naive	4,526	1.10e-39	3.74e-39	1.77e-02	5.94e-02	9.23e-01	x
P50225	ST1A1	rs149278	Schmiedel_2018.monocyte_naive	4,526	3.76e-38	1.79e-38	6.06e-01	2.89e-01	1.06e-01
P50225	ST1A1	rs149278	Schmiedel_2018.NK-cell_naive	4,525	3.70e-38	1.98e-38	5.96e-01	3.20e-01	8.40e-02
P50225	ST1A1	rs149278	Schwartzentruber_2018.sensory_neuron	3,718	1.59e-38	9.51e-39	2.56e-01	1.53e-01	5.91e-01
P50225	ST1A1	rs149278	TwinsUK.fat	3,445	2.57e-38	1.61e-38	4.14e-01	2.59e-01	3.27e-01
P50225	ST1A1	rs149278	TwinsUK.LCL	3,445	3.71e-42	9.25e-40	5.97e-05	1.39e-02	9.86e-01	x
P50225	ST1A1	rs149278	TwinsUK.skin	3,445	1.25e-40	5.28e-38	2.01e-03	8.51e-01	1.47e-01
P50225	ST1A1	rs149278	TwinsUK.blood	3,441	6.43e-40	1.64e-38	1.03e-02	2.64e-01	7.26e-01
P50225	ST1A1	rs149278	van_de_Bunt_2015.pancreatic_islet	4,187	4.21e-38	1.56e-38	6.79e-01	2.51e-01	6.98e-02
P50225	ST1A1	rs149278	FUSION.adipose_naive	4,670	5.00e-39	8.17e-39	8.07e-02	1.31e-01	7.88e-01	x
P50225	ST1A1	rs149278	FUSION.muscle_naive	4,670	1.49e-45	5.22e-39	2.40e-08	8.32e-02	9.17e-01	x
P50591	TRAIL	rs574044675	Alasoo_2018.macrophage_naive	6,073	1.51e-39	9.16e-40	5.86e-01	3.56e-01	5.83e-02
P50591	TRAIL	rs574044675	Alasoo_2018.macrophage_IFNg	6,073	1.53e-39	8.96e-40	5.96e-01	3.48e-01	5.63e-02
P50591	TRAIL	rs574044675	Alasoo_2018.macrophage_Salmonella	6,073	1.50e-39	9.22e-40	5.82e-01	3.58e-01	6.02e-02
P50591	TRAIL	rs574044675	Alasoo_2018.macrophage_IFNg+Salmonella	6,073	1.50e-39	9.25e-40	5.83e-01	3.59e-01	5.83e-02
P50591	TRAIL	rs574044675	BLUEPRINT.monocyte	6,415	1.45e-38	1.02e-38	5.57e-01	3.92e-01	5.06e-02
P50591	TRAIL	rs574044675	BLUEPRINT.neutrophil	6,415	1.47e-38	9.86e-39	5.63e-01	3.79e-01	5.88e-02
P50591	TRAIL	rs574044675	BLUEPRINT.T-cell	6,415	3.21e-39	2.25e-38	1.23e-01	8.62e-01	1.44e-02
P50591	TRAIL	rs574044675	BrainSeq.brain	6,769	1.40e-39	1.03e-39	5.47e-01	4.03e-01	4.99e-02
P50591	TRAIL	rs574044675	GENCORD.LCL	6,848	1.30e-39	1.13e-39	5.11e-01	4.42e-01	4.75e-02
P50591	TRAIL	rs574044675	GENCORD.T-cell	6,848	1.42e-39	9.94e-40	5.58e-01	3.90e-01	5.24e-02
P50591	TRAIL	rs574044675	GEUVADIS.LCL	7,133	1.41e-39	1.01e-39	5.55e-01	3.96e-01	4.94e-02
P50591	TRAIL	rs574044675	Lepik_2017.blood	5,977	1.50e-38	9.98e-39	5.72e-01	3.80e-01	4.85e-02
P50591	TRAIL	rs574044675	Nedelec_2016.macrophage_Listeria	7,026	5.66e-37	3.93e-37	5.48e-01	3.81e-01	7.14e-02
P50591	TRAIL	rs574044675	Nedelec_2016.macrophage_naive	7,026	5.66e-37	4.08e-37	5.48e-01	3.94e-01	5.75e-02
P50591	TRAIL	rs574044675	Nedelec_2016.macrophage_Salmonella	7,026	5.85e-37	3.91e-37	5.67e-01	3.79e-01	5.48e-02
P50591	TRAIL	rs574044675	Quach_2016.monocyte_naive	6,889	1.46e-39	9.52e-40	5.72e-01	3.73e-01	5.48e-02
P50591	TRAIL	rs574044675	Quach_2016.monocyte_LPS	6,889	1.38e-39	9.73e-40	5.42e-01	3.81e-01	7.64e-02
P50591	TRAIL	rs574044675	Quach_2016.monocyte_Pam3CSK4	6,889	1.42e-39	9.89e-40	5.56e-01	3.87e-01	5.70e-02
P50591	TRAIL	rs574044675	Quach_2016.monocyte_R848	6,889	1.35e-39	1.07e-39	5.27e-01	4.20e-01	5.29e-02
P50591	TRAIL	rs574044675	Quach_2016.monocyte_IAV	6,889	1.31e-39	1.12e-39	5.14e-01	4.37e-01	4.92e-02
P50591	TRAIL	rs574044675	ROSMAP.brain_naive	6,502	1.55e-39	8.53e-40	6.08e-01	3.33e-01	5.87e-02
P50591	TRAIL	rs574044675	Schmiedel_2018.Tfh_memory	6,619	1.05e-39	1.40e-39	4.12e-01	5.47e-01	4.07e-02
P50591	TRAIL	rs574044675	Schmiedel_2018.Th17_memory	6,619	3.02e-42	2.55e-39	1.18e-03	9.99e-01	1.14e-04
P50591	TRAIL	rs574044675	Schmiedel_2018.Th1_memory	6,613	1.40e-39	1.02e-39	5.48e-01	3.99e-01	5.28e-02
P50591	TRAIL	rs574044675	Schmiedel_2018.Th2_memory	6,619	1.03e-43	2.55e-39	4.02e-05	1.00e+00	3.86e-06
P50591	TRAIL	rs574044675	Schmiedel_2018.Th1-17_memory	6,615	2.74e-40	2.25e-39	1.07e-01	8.82e-01	1.03e-02
P50591	TRAIL	rs574044675	Schmiedel_2018.Treg_memory	6,619	6.44e-40	1.85e-39	2.52e-01	7.23e-01	2.48e-02
P50591	TRAIL	rs574044675	Schmiedel_2018.Treg_naive	6,619	8.60e-40	1.61e-39	3.37e-01	6.29e-01	3.43e-02
P50591	TRAIL	rs574044675	Schmiedel_2018.B-cell_naive	6,620	5.53e-40	1.95e-39	2.16e-01	7.63e-01	2.09e-02
P50591	TRAIL	rs574044675	Schmiedel_2018.CD4_T-cell_naive	6,619	3.49e-44	2.55e-39	1.37e-05	1.00e+00	1.36e-06
P50591	TRAIL	rs574044675	Schmiedel_2018.CD4_T-cell_anti-CD3-CD28	6,619	4.24e-44	2.55e-39	1.66e-05	1.00e+00	1.62e-06
P50591	TRAIL	rs574044675	Schmiedel_2018.CD8_T-cell_naive	6,619	1.29e-41	2.54e-39	5.04e-03	9.94e-01	4.90e-04
P50591	TRAIL	rs574044675	Schmiedel_2018.CD8_T-cell_anti-CD3-CD28	6,619	1.35e-39	1.07e-39	5.30e-01	4.19e-01	5.18e-02
P50591	TRAIL	rs574044675	Schmiedel_2018.monocyte_CD16_naive	6,620	1.22e-39	1.21e-39	4.76e-01	4.73e-01	5.10e-02
P50591	TRAIL	rs574044675	Schmiedel_2018.monocyte_naive	6,620	1.32e-39	1.08e-39	5.17e-01	4.24e-01	5.86e-02
P50591	TRAIL	rs574044675	Schmiedel_2018.NK-cell_naive	6,619	2.20e-40	2.31e-39	8.62e-02	9.05e-01	8.48e-03
P50591	TRAIL	rs574044675	Schwartzentruber_2018.sensory_neuron	6,073	1.52e-39	9.05e-40	5.92e-01	3.52e-01	5.63e-02
P50591	TRAIL	rs574044675	TwinsUK.fat	6,490	8.61e-47	2.55e-39	3.37e-08	1.00e+00	4.69e-09
P50591	TRAIL	rs574044675	TwinsUK.LCL	6,490	1.61e-40	2.37e-39	6.32e-02	9.27e-01	1.02e-02
P50591	TRAIL	rs574044675	TwinsUK.skin	6,490	1.46e-39	9.04e-40	5.74e-01	3.54e-01	7.27e-02
P50591	TRAIL	rs574044675	TwinsUK.blood	6,487	1.45e-39	9.75e-40	5.67e-01	3.82e-01	5.19e-02
P50591	TRAIL	rs574044675	van_de_Bunt_2015.pancreatic_islet	6,676	1.49e-39	9.15e-40	5.82e-01	3.59e-01	5.87e-02
P50591	TRAIL	rs574044675	FUSION.adipose_naive	6,273	1.02e-39	1.20e-39	3.98e-01	4.71e-01	1.30e-01
P50591	TRAIL	rs574044675	FUSION.muscle_naive	6,273	1.58e-39	8.12e-40	6.20e-01	3.18e-01	6.17e-02
P51671	CCL11	rs79722574	GENCORD.fibroblast	7,226	4.19e-09	2.70e-09	5.79e-01	3.73e-01	4.81e-02
P51671	CCL11	rs79722574	Quach_2016.monocyte_IAV	7,086	3.93e-09	3.00e-09	5.43e-01	4.15e-01	4.19e-02
P51671	CCL11	rs79722574	van_de_Bunt_2015.pancreatic_islet	6,971	4.12e-09	2.76e-09	5.69e-01	3.81e-01	4.92e-02
P78423	CX3CL1	rs671623	Alasoo_2018.macrophage_IFNg	7,708	1.03e-60	7.93e-61	5.24e-01	4.03e-01	7.37e-02
P78423	CX3CL1	rs671623	Alasoo_2018.macrophage_Salmonella	7,708	1.06e-60	8.09e-61	5.39e-01	4.11e-01	5.05e-02
P78423	CX3CL1	rs671623	Alasoo_2018.macrophage_IFNg+Salmonella	7,708	1.07e-60	8.09e-61	5.44e-01	4.11e-01	4.53e-02
P78423	CX3CL1	rs671623	BrainSeq.brain	7,804	1.04e-60	8.72e-61	5.28e-01	4.43e-01	2.87e-02
P78423	CX3CL1	rs671623	GENCORD.LCL	7,875	1.10e-60	7.77e-61	5.58e-01	3.94e-01	4.78e-02
P78423	CX3CL1	rs671623	GEUVADIS.LCL	8,070	1.09e-60	7.91e-61	5.55e-01	4.02e-01	4.35e-02
P78423	CX3CL1	rs671623	HipSci.iPSC	7,846	9.76e-61	7.52e-61	4.96e-01	3.82e-01	1.23e-01
P78423	CX3CL1	rs671623	ROSMAP.brain_naive	7,839	1.05e-60	7.59e-61	5.34e-01	3.85e-01	8.02e-02
P78423	CX3CL1	rs671623	Schwartzentruber_2018.sensory_neuron	7,723	1.04e-60	8.46e-61	5.29e-01	4.29e-01	4.12e-02
P78423	CX3CL1	rs671623	TwinsUK.fat	7,626	9.47e-61	9.82e-61	4.81e-01	4.99e-01	2.05e-02
P78423	CX3CL1	rs671623	TwinsUK.LCL	7,626	1.06e-60	8.56e-61	5.38e-01	4.35e-01	2.71e-02
P78423	CX3CL1	rs671623	TwinsUK.skin	7,626	1.09e-60	8.29e-61	5.54e-01	4.21e-01	2.52e-02
P78423	CX3CL1	rs671623	van_de_Bunt_2015.pancreatic_islet	7,843	1.03e-60	8.52e-61	5.25e-01	4.32e-01	4.27e-02
P78423	CX3CL1	rs671623	FUSION.adipose_naive	7,935	1.06e-60	8.39e-61	5.41e-01	4.26e-01	3.32e-02
P78423	CX3CL1	rs671623	FUSION.muscle_naive	7,935	1.14e-60	7.68e-61	5.81e-01	3.90e-01	2.93e-02
P78556	CCL20	rs10207134	Alasoo_2018.macrophage_naive	7,763	7.99e-10	5.90e-10	5.51e-01	4.06e-01	4.32e-02
P78556	CCL20	rs10207134	Alasoo_2018.macrophage_IFNg	7,763	7.73e-10	6.04e-10	5.32e-01	4.16e-01	5.22e-02
P78556	CCL20	rs10207134	Alasoo_2018.macrophage_Salmonella	7,763	7.01e-10	5.93e-10	4.83e-01	4.08e-01	1.09e-01
P78556	CCL20	rs10207134	Alasoo_2018.macrophage_IFNg+Salmonella	7,763	7.45e-10	6.28e-10	5.13e-01	4.33e-01	5.45e-02
P78556	CCL20	rs10207134	BLUEPRINT.monocyte	7,813	5.26e-10	4.84e-10	3.62e-01	3.33e-01	3.04e-01
P78556	CCL20	rs10207134	GENCORD.LCL	8,482	4.66e-12	3.01e-11	3.21e-03	1.97e-02	9.77e-01	x
P78556	CCL20	rs10207134	GENCORD.fibroblast	8,482	1.19e-16	1.45e-09	8.19e-08	1.00e+00	1.25e-08
P78556	CCL20	rs10207134	GENCORD.T-cell	8,481	4.27e-23	1.45e-09	2.94e-14	1.00e+00	7.66e-11
P78556	CCL20	rs10207134	GEUVADIS.LCL	8,608	6.39e-10	7.22e-10	4.40e-01	4.97e-01	6.28e-02
P78556	CCL20	rs10207134	Lepik_2017.blood	7,295	1.47e-18	1.45e-09	1.01e-09	1.00e+00	1.14e-09
P78556	CCL20	rs10207134	Nedelec_2016.macrophage_Listeria	8,488	7.47e-10	6.22e-10	5.14e-01	4.28e-01	5.82e-02
P78556	CCL20	rs10207134	Nedelec_2016.macrophage_naive	8,488	6.60e-10	5.63e-10	4.54e-01	3.87e-01	1.58e-01
P78556	CCL20	rs10207134	Nedelec_2016.macrophage_Salmonella	8,488	4.54e-10	4.06e-10	3.12e-01	2.79e-01	4.09e-01
P78556	CCL20	rs10207134	Quach_2016.monocyte_naive	8,344	5.51e-10	5.19e-10	3.80e-01	3.57e-01	2.64e-01
P78556	CCL20	rs10207134	Quach_2016.monocyte_LPS	8,344	1.10e-11	1.42e-09	7.60e-03	9.77e-01	1.50e-02
P78556	CCL20	rs10207134	Quach_2016.monocyte_Pam3CSK4	8,343	3.34e-15	1.45e-09	2.30e-06	1.00e+00	8.60e-06
P78556	CCL20	rs10207134	Quach_2016.monocyte_R848	8,344	8.58e-17	1.45e-09	5.91e-08	1.00e+00	8.13e-05
P78556	CCL20	rs10207134	Quach_2016.monocyte_IAV	8,344	5.40e-10	4.70e-10	3.71e-01	3.23e-01	3.06e-01
P78556	CCL20	rs10207134	Schmiedel_2018.Tfh_memory	8,441	7.02e-10	6.98e-10	4.83e-01	4.81e-01	3.58e-02
P78556	CCL20	rs10207134	Schmiedel_2018.Th17_memory	8,441	2.07e-13	1.45e-09	1.42e-04	1.00e+00	1.55e-05
P78556	CCL20	rs10207134	Schmiedel_2018.Th1_memory	8,429	7.65e-10	6.27e-10	5.26e-01	4.32e-01	4.22e-02
P78556	CCL20	rs10207134	Schmiedel_2018.Th1-17_memory	8,441	2.42e-15	1.45e-09	1.67e-06	1.00e+00	1.62e-07
P78556	CCL20	rs10207134	Schmiedel_2018.Treg_memory	8,441	7.44e-10	6.52e-10	5.12e-01	4.49e-01	3.92e-02
P78556	CCL20	rs10207134	Schmiedel_2018.CD4_T-cell_anti-CD3-CD28	8,441	2.59e-14	1.45e-09	1.78e-05	1.00e+00	4.74e-06
P78556	CCL20	rs10207134	Schmiedel_2018.CD8_T-cell_anti-CD3-CD28	8,441	7.21e-10	5.96e-10	4.96e-01	4.10e-01	9.36e-02
P78556	CCL20	rs10207134	Schmiedel_2018.monocyte_naive	8,442	7.52e-10	6.34e-10	5.18e-01	4.36e-01	4.63e-02
P78556	CCL20	rs10207134	TwinsUK.LCL	7,781	6.41e-12	1.43e-09	4.41e-03	9.83e-01	1.25e-02
P78556	CCL20	rs10207134	TwinsUK.skin	7,781	7.70e-10	6.23e-10	5.30e-01	4.29e-01	4.08e-02
P78556	CCL20	rs10207134	van_de_Bunt_2015.pancreatic_islet	8,259	7.79e-10	6.15e-10	5.36e-01	4.23e-01	4.08e-02
P80075	CCL8	rs1133763	Alasoo_2018.macrophage_naive	6,467	0.00e+00	0.00e+00	5.73e-01	3.75e-01	5.14e-02
P80075	CCL8	rs1133763	Alasoo_2018.macrophage_IFNg	6,467	0.00e+00	0.00e+00	5.70e-01	3.81e-01	4.84e-02
P80075	CCL8	rs1133763	Alasoo_2018.macrophage_Salmonella	6,467	0.00e+00	0.00e+00	5.78e-01	3.73e-01	4.91e-02
P80075	CCL8	rs1133763	Alasoo_2018.macrophage_IFNg+Salmonella	6,467	0.00e+00	0.00e+00	5.79e-01	3.71e-01	4.98e-02
P80075	CCL8	rs1133763	BLUEPRINT.monocyte	6,751	0.00e+00	0.00e+00	5.72e-01	3.82e-01	4.64e-02
P80075	CCL8	rs1133763	BrainSeq.brain	7,069	0.00e+00	0.00e+00	5.34e-01	4.02e-01	6.39e-02
P80075	CCL8	rs1133763	GENCORD.LCL	7,266	0.00e+00	0.00e+00	5.45e-01	3.82e-01	7.28e-02
P80075	CCL8	rs1133763	GENCORD.fibroblast	7,266	0.00e+00	0.00e+00	5.59e-01	3.98e-01	4.32e-02
P80075	CCL8	rs1133763	GENCORD.T-cell	7,266	0.00e+00	0.00e+00	5.72e-01	3.89e-01	3.92e-02
P80075	CCL8	rs1133763	Lepik_2017.blood	6,581	0.00e+00	0.00e+00	3.14e-01	6.50e-01	3.60e-02
P80075	CCL8	rs1133763	Nedelec_2016.macrophage_Listeria	7,232	0.00e+00	0.00e+00	5.25e-01	4.33e-01	4.23e-02
P80075	CCL8	rs1133763	Nedelec_2016.macrophage_naive	7,231	0.00e+00	0.00e+00	5.55e-01	4.03e-01	4.25e-02
P80075	CCL8	rs1133763	Nedelec_2016.macrophage_Salmonella	7,232	0.00e+00	0.00e+00	5.34e-01	4.20e-01	4.61e-02
P80075	CCL8	rs1133763	Quach_2016.monocyte_naive	7,115	0.00e+00	0.00e+00	5.36e-01	4.18e-01	4.61e-02
P80075	CCL8	rs1133763	Quach_2016.monocyte_LPS	7,115	0.00e+00	0.00e+00	5.52e-01	3.96e-01	5.25e-02
P80075	CCL8	rs1133763	Quach_2016.monocyte_Pam3CSK4	7,115	0.00e+00	0.00e+00	5.02e-01	4.32e-01	6.64e-02
P80075	CCL8	rs1133763	Quach_2016.monocyte_R848	7,115	0.00e+00	0.00e+00	5.19e-01	4.39e-01	4.18e-02
P80075	CCL8	rs1133763	Quach_2016.monocyte_IAV	7,115	0.00e+00	0.00e+00	3.31e-01	6.36e-01	3.31e-02
P80075	CCL8	rs1133763	ROSMAP.brain_naive	6,942	0.00e+00	0.00e+00	5.90e-01	3.80e-01	2.93e-02
P80075	CCL8	rs1133763	Schmiedel_2018.CD4_T-cell_anti-CD3-CD28	7,229	0.00e+00	0.00e+00	5.49e-01	4.07e-01	4.40e-02
P80075	CCL8	rs1133763	Schmiedel_2018.CD8_T-cell_anti-CD3-CD28	7,228	0.00e+00	0.00e+00	5.47e-01	4.09e-01	4.35e-02
P80075	CCL8	rs1133763	Schmiedel_2018.monocyte_naive	7,229	0.00e+00	0.00e+00	5.15e-01	4.32e-01	5.29e-02
P80075	CCL8	rs1133763	TwinsUK.fat	6,684	0.00e+00	0.00e+00	4.34e-01	5.20e-01	4.61e-02
P80075	CCL8	rs1133763	TwinsUK.skin	6,684	0.00e+00	0.00e+00	5.72e-01	3.72e-01	5.60e-02
P80075	CCL8	rs1133763	van_de_Bunt_2015.pancreatic_islet	6,998	0.00e+00	0.00e+00	5.51e-01	3.98e-01	5.07e-02
P80075	CCL8	rs1133763	FUSION.adipose_naive	6,953	0.00e+00	0.00e+00	5.56e-01	4.06e-01	3.76e-02
P80075	CCL8	rs1133763	FUSION.muscle_naive	6,953	0.00e+00	0.00e+00	3.70e-01	2.50e-01	3.80e-01
P80098	CCL7	rs7213460	Alasoo_2018.macrophage_naive	6,441	3.19e-07	2.00e-07	5.62e-01	3.51e-01	8.67e-02
P80098	CCL7	rs7213460	Alasoo_2018.macrophage_IFNg	6,441	3.25e-07	2.13e-07	5.73e-01	3.75e-01	5.20e-02
P80098	CCL7	rs7213460	Alasoo_2018.macrophage_Salmonella	6,441	3.29e-07	2.07e-07	5.79e-01	3.64e-01	5.65e-02
P80098	CCL7	rs7213460	Alasoo_2018.macrophage_IFNg+Salmonella	6,441	3.28e-07	2.13e-07	5.77e-01	3.75e-01	4.81e-02
P80098	CCL7	rs7213460	GENCORD.LCL	7,200	2.69e-07	2.83e-07	4.74e-01	4.97e-01	2.89e-02
P80098	CCL7	rs7213460	GENCORD.fibroblast	7,200	3.29e-07	2.16e-07	5.80e-01	3.80e-01	4.05e-02
P80098	CCL7	rs7213460	GENCORD.T-cell	7,200	3.17e-07	2.13e-07	5.57e-01	3.74e-01	6.85e-02
P80098	CCL7	rs7213460	Nedelec_2016.macrophage_Listeria	7,125	3.03e-07	2.42e-07	5.33e-01	4.25e-01	4.20e-02
P80098	CCL7	rs7213460	Nedelec_2016.macrophage_naive	7,124	3.07e-07	2.38e-07	5.41e-01	4.19e-01	4.00e-02
P80098	CCL7	rs7213460	Nedelec_2016.macrophage_Salmonella	7,125	3.12e-07	2.33e-07	5.50e-01	4.10e-01	4.01e-02
P80098	CCL7	rs7213460	Quach_2016.monocyte_naive	6,994	3.12e-07	2.38e-07	5.48e-01	4.18e-01	3.41e-02
P80098	CCL7	rs7213460	Quach_2016.monocyte_LPS	6,994	3.21e-07	2.13e-07	5.65e-01	3.75e-01	6.08e-02
P80098	CCL7	rs7213460	Quach_2016.monocyte_Pam3CSK4	6,994	3.21e-07	2.26e-07	5.65e-01	3.98e-01	3.74e-02
P80098	CCL7	rs7213460	Quach_2016.monocyte_R848	6,994	3.05e-07	2.41e-07	5.37e-01	4.25e-01	3.80e-02
P80098	CCL7	rs7213460	Quach_2016.monocyte_IAV	6,994	3.28e-07	2.20e-07	5.77e-01	3.86e-01	3.64e-02
P80098	CCL7	rs7213460	Schmiedel_2018.CD4_T-cell_anti-CD3-CD28	7,086	3.23e-07	2.16e-07	5.68e-01	3.80e-01	5.26e-02
P80098	CCL7	rs7213460	Schmiedel_2018.CD8_T-cell_anti-CD3-CD28	7,086	3.15e-07	2.24e-07	5.53e-01	3.95e-01	5.19e-02
P80098	CCL7	rs7213460	Schmiedel_2018.monocyte_naive	7,086	2.75e-07	1.99e-07	4.84e-01	3.50e-01	1.65e-01
P80098	CCL7	rs7213460	Schwartzentruber_2018.sensory_neuron	6,535	2.87e-07	2.19e-07	5.05e-01	3.85e-01	1.10e-01
P80098	CCL7	rs7213460	TwinsUK.fat	6,671	3.42e-07	2.04e-07	6.01e-01	3.59e-01	4.03e-02
P80098	CCL7	rs7213460	van_de_Bunt_2015.pancreatic_islet	6,963	2.83e-07	2.62e-07	4.98e-01	4.60e-01	4.20e-02
P80098	CCL7	rs7213460	FUSION.adipose_naive	6,912	3.31e-07	2.12e-07	5.83e-01	3.73e-01	4.39e-02
P80162	CXCL6	rs16850073	Alasoo_2018.macrophage_naive	4,859	0.00e+00	0.00e+00	3.00e-01	2.40e-01	4.60e-01
P80162	CXCL6	rs16850073	Alasoo_2018.macrophage_IFNg	4,859	0.00e+00	0.00e+00	9.29e-02	1.54e-01	7.53e-01	x
P80162	CXCL6	rs16850073	Alasoo_2018.macrophage_Salmonella	4,859	0.00e+00	0.00e+00	6.02e-01	3.00e-01	9.82e-02
P80162	CXCL6	rs16850073	Alasoo_2018.macrophage_IFNg+Salmonella	4,859	0.00e+00	0.00e+00	6.00e-01	2.91e-01	1.08e-01
P80162	CXCL6	rs16850073	BLUEPRINT.neutrophil	4,832	0.00e+00	0.00e+00	5.50e-01	2.73e-01	1.77e-01
P80162	CXCL6	rs16850073	GENCORD.LCL	5,267	0.00e+00	0.00e+00	6.49e-01	3.10e-01	4.12e-02
P80162	CXCL6	rs16850073	GENCORD.fibroblast	5,267	0.00e+00	0.00e+00	5.72e-01	2.85e-01	1.43e-01
P80162	CXCL6	rs16850073	GENCORD.T-cell	5,263	0.00e+00	0.00e+00	5.96e-01	3.60e-01	4.39e-02
P80162	CXCL6	rs16850073	HipSci.iPSC	4,932	0.00e+00	0.00e+00	5.57e-01	3.38e-01	1.06e-01
P80162	CXCL6	rs16850073	Lepik_2017.blood	4,831	0.00e+00	0.00e+00	2.28e-01	6.24e-01	1.48e-01
P80162	CXCL6	rs16850073	Nedelec_2016.macrophage_Listeria	5,420	0.00e+00	0.00e+00	6.11e-01	3.49e-01	3.99e-02
P80162	CXCL6	rs16850073	Nedelec_2016.macrophage_naive	5,420	0.00e+00	0.00e+00	6.06e-01	3.49e-01	4.54e-02
P80162	CXCL6	rs16850073	Nedelec_2016.macrophage_Salmonella	5,420	0.00e+00	0.00e+00	6.14e-01	3.46e-01	4.07e-02
P80162	CXCL6	rs16850073	Quach_2016.monocyte_naive	5,260	0.00e+00	0.00e+00	6.11e-01	3.25e-01	6.46e-02
P80162	CXCL6	rs16850073	Quach_2016.monocyte_LPS	5,260	0.00e+00	0.00e+00	5.95e-01	3.66e-01	3.89e-02
P80162	CXCL6	rs16850073	Quach_2016.monocyte_Pam3CSK4	5,260	0.00e+00	0.00e+00	5.22e-01	4.38e-01	4.03e-02
P80162	CXCL6	rs16850073	Quach_2016.monocyte_R848	5,260	0.00e+00	0.00e+00	4.34e-01	5.31e-01	3.50e-02
P80162	CXCL6	rs16850073	Quach_2016.monocyte_IAV	5,260	0.00e+00	0.00e+00	6.07e-01	3.32e-01	6.07e-02
P80162	CXCL6	rs16850073	Schmiedel_2018.monocyte_naive	5,427	0.00e+00	0.00e+00	6.22e-01	3.30e-01	4.86e-02
P80162	CXCL6	rs16850073	Schwartzentruber_2018.sensory_neuron	4,868	0.00e+00	0.00e+00	6.56e-01	2.97e-01	4.74e-02
P80162	CXCL6	rs16850073	TwinsUK.blood	4,595	0.00e+00	0.00e+00	5.96e-01	3.03e-01	1.02e-01
P80162	CXCL6	rs16850073	van_de_Bunt_2015.pancreatic_islet	5,267	0.00e+00	0.00e+00	5.78e-01	2.99e-01	1.23e-01
P80511	EN-RAGE	rs3014874	Alasoo_2018.macrophage_naive	5,157	4.51e-30	2.19e-30	6.36e-01	3.09e-01	5.44e-02
P80511	EN-RAGE	rs3014874	Alasoo_2018.macrophage_IFNg	5,157	4.27e-30	2.08e-30	6.03e-01	2.94e-01	1.03e-01
P80511	EN-RAGE	rs3014874	Alasoo_2018.macrophage_Salmonella	5,157	4.41e-30	2.33e-30	6.22e-01	3.28e-01	4.93e-02
P80511	EN-RAGE	rs3014874	Alasoo_2018.macrophage_IFNg+Salmonella	5,157	4.51e-30	2.13e-30	6.36e-01	3.01e-01	6.34e-02
P80511	EN-RAGE	rs3014874	BLUEPRINT.monocyte	5,248	8.20e-35	6.38e-31	1.16e-05	8.90e-02	9.11e-01	x
P80511	EN-RAGE	rs3014874	BLUEPRINT.neutrophil	5,248	5.45e-36	7.02e-30	7.69e-07	9.90e-01	9.75e-03
P80511	EN-RAGE	rs3014874	BrainSeq.brain	5,670	4.21e-30	2.56e-30	5.94e-01	3.62e-01	4.48e-02
P80511	EN-RAGE	rs3014874	GENCORD.T-cell	5,668	4.50e-30	2.29e-30	6.36e-01	3.23e-01	4.10e-02
P80511	EN-RAGE	rs3014874	Lepik_2017.blood	4,783	5.48e-54	7.09e-30	7.72e-25	1.00e+00	3.04e-13
P80511	EN-RAGE	rs3014874	Nedelec_2016.macrophage_Listeria	5,981	4.31e-30	2.47e-30	6.09e-01	3.48e-01	4.35e-02
P80511	EN-RAGE	rs3014874	Nedelec_2016.macrophage_naive	5,981	4.19e-30	2.49e-30	5.91e-01	3.52e-01	5.69e-02
P80511	EN-RAGE	rs3014874	Nedelec_2016.macrophage_Salmonella	5,981	3.76e-30	2.56e-30	5.31e-01	3.60e-01	1.09e-01
P80511	EN-RAGE	rs3014874	Quach_2016.monocyte_naive	5,781	3.55e-30	2.05e-30	5.01e-01	2.90e-01	2.10e-01
P80511	EN-RAGE	rs3014874	Quach_2016.monocyte_LPS	5,781	4.19e-30	2.51e-30	5.92e-01	3.54e-01	5.40e-02
P80511	EN-RAGE	rs3014874	Quach_2016.monocyte_Pam3CSK4	5,781	4.41e-30	2.29e-30	6.22e-01	3.24e-01	5.45e-02
P80511	EN-RAGE	rs3014874	Quach_2016.monocyte_R848	5,781	4.03e-30	2.76e-30	5.68e-01	3.89e-01	4.29e-02
P80511	EN-RAGE	rs3014874	Quach_2016.monocyte_IAV	5,781	1.98e-30	1.44e-30	2.80e-01	2.03e-01	5.17e-01
P80511	EN-RAGE	rs3014874	ROSMAP.brain_naive	5,252	3.97e-30	1.86e-30	5.60e-01	2.63e-01	1.77e-01
P80511	EN-RAGE	rs3014874	Schmiedel_2018.Tfh_memory	5,991	3.39e-30	2.13e-30	4.79e-01	3.00e-01	2.21e-01
P80511	EN-RAGE	rs3014874	Schmiedel_2018.Th1_memory	5,991	4.21e-30	2.42e-30	5.94e-01	3.41e-01	6.42e-02
P80511	EN-RAGE	rs3014874	Schmiedel_2018.Th2_memory	5,991	4.27e-30	2.47e-30	6.03e-01	3.49e-01	4.84e-02
P80511	EN-RAGE	rs3014874	Schmiedel_2018.Treg_memory	5,991	4.18e-30	2.48e-30	5.90e-01	3.49e-01	6.10e-02
P80511	EN-RAGE	rs3014874	Schmiedel_2018.Treg_naive	5,991	3.90e-30	2.59e-30	5.50e-01	3.65e-01	8.46e-02
P80511	EN-RAGE	rs3014874	Schmiedel_2018.B-cell_naive	5,995	4.32e-30	2.44e-30	6.09e-01	3.44e-01	4.65e-02
P80511	EN-RAGE	rs3014874	Schmiedel_2018.CD4_T-cell_naive	5,991	4.17e-30	2.41e-30	5.89e-01	3.39e-01	7.22e-02
P80511	EN-RAGE	rs3014874	Schmiedel_2018.CD4_T-cell_anti-CD3-CD28	5,991	4.27e-30	2.37e-30	6.03e-01	3.35e-01	6.22e-02
P80511	EN-RAGE	rs3014874	Schmiedel_2018.CD8_T-cell_naive	5,991	3.89e-30	2.26e-30	5.48e-01	3.19e-01	1.33e-01
P80511	EN-RAGE	rs3014874	Schmiedel_2018.CD8_T-cell_anti-CD3-CD28	5,991	4.25e-30	2.49e-30	6.00e-01	3.51e-01	4.86e-02
P80511	EN-RAGE	rs3014874	Schmiedel_2018.monocyte_CD16_naive	5,995	4.31e-30	2.44e-30	6.08e-01	3.44e-01	4.84e-02
P80511	EN-RAGE	rs3014874	Schmiedel_2018.monocyte_naive	5,995	2.10e-31	1.62e-31	2.97e-02	2.19e-02	9.48e-01	x
P80511	EN-RAGE	rs3014874	Schmiedel_2018.NK-cell_naive	5,995	4.26e-30	2.41e-30	6.01e-01	3.40e-01	5.87e-02
P80511	EN-RAGE	rs3014874	TwinsUK.fat	4,905	4.41e-30	1.91e-30	6.22e-01	2.69e-01	1.09e-01
P80511	EN-RAGE	rs3014874	TwinsUK.skin	4,905	4.19e-30	2.59e-30	5.90e-01	3.65e-01	4.49e-02
P80511	EN-RAGE	rs3014874	TwinsUK.blood	4,900	3.84e-31	1.55e-30	5.42e-02	2.18e-01	7.28e-01	x
P80511	EN-RAGE	rs3014874	van_de_Bunt_2015.pancreatic_islet	5,556	3.87e-30	2.48e-30	5.45e-01	3.50e-01	1.04e-01
P80511	EN-RAGE	rs3014874	FUSION.adipose_naive	5,606	3.80e-30	2.76e-30	5.36e-01	3.89e-01	7.50e-02
P80511	EN-RAGE	rs3014874	FUSION.muscle_naive	5,606	1.06e-30	5.93e-30	1.50e-01	8.36e-01	1.38e-02
Q07011	TNFRSF9	rs1776354	Alasoo_2018.macrophage_naive	5,895	1.13e-17	6.32e-18	6.13e-01	3.43e-01	4.46e-02
Q07011	TNFRSF9	rs1776354	Alasoo_2018.macrophage_IFNg	5,895	1.12e-17	6.43e-18	6.06e-01	3.48e-01	4.58e-02
Q07011	TNFRSF9	rs1776354	Alasoo_2018.macrophage_Salmonella	5,895	1.09e-17	6.47e-18	5.90e-01	3.50e-01	5.97e-02
Q07011	TNFRSF9	rs1776354	Alasoo_2018.macrophage_IFNg+Salmonella	5,895	1.11e-17	6.52e-18	6.00e-01	3.53e-01	4.69e-02
Q07011	TNFRSF9	rs1776354	BLUEPRINT.monocyte	5,929	9.59e-18	7.96e-18	5.20e-01	4.31e-01	4.93e-02
Q07011	TNFRSF9	rs1776354	BLUEPRINT.neutrophil	5,929	1.06e-17	6.31e-18	5.73e-01	3.42e-01	8.49e-02
Q07011	TNFRSF9	rs1776354	GENCORD.LCL	6,440	1.02e-17	7.49e-18	5.54e-01	4.06e-01	3.98e-02
Q07011	TNFRSF9	rs1776354	GENCORD.fibroblast	6,440	1.11e-17	6.75e-18	5.99e-01	3.65e-01	3.52e-02
Q07011	TNFRSF9	rs1776354	GENCORD.T-cell	6,439	1.06e-17	7.23e-18	5.75e-01	3.92e-01	3.32e-02
Q07011	TNFRSF9	rs1776354	GEUVADIS.LCL	6,504	1.06e-17	7.21e-18	5.76e-01	3.90e-01	3.37e-02
Q07011	TNFRSF9	rs1776354	Lepik_2017.blood	5,563	7.15e-18	7.62e-18	3.87e-01	4.13e-01	2.00e-01
Q07011	TNFRSF9	rs1776354	Nedelec_2016.macrophage_Listeria	6,269	1.08e-17	7.01e-18	5.82e-01	3.80e-01	3.78e-02
Q07011	TNFRSF9	rs1776354	Nedelec_2016.macrophage_naive	6,269	1.10e-17	6.40e-18	5.94e-01	3.47e-01	5.95e-02
Q07011	TNFRSF9	rs1776354	Nedelec_2016.macrophage_Salmonella	6,269	1.04e-17	6.87e-18	5.65e-01	3.72e-01	6.26e-02
Q07011	TNFRSF9	rs1776354	Quach_2016.monocyte_naive	6,143	8.61e-18	5.86e-18	4.66e-01	3.17e-01	2.17e-01
Q07011	TNFRSF9	rs1776354	Quach_2016.monocyte_LPS	6,143	8.17e-18	5.77e-18	4.43e-01	3.12e-01	2.45e-01
Q07011	TNFRSF9	rs1776354	Quach_2016.monocyte_Pam3CSK4	6,143	1.06e-17	6.84e-18	5.72e-01	3.71e-01	5.74e-02
Q07011	TNFRSF9	rs1776354	Quach_2016.monocyte_R848	6,143	9.19e-18	6.73e-18	4.98e-01	3.64e-01	1.38e-01
Q07011	TNFRSF9	rs1776354	Quach_2016.monocyte_IAV	6,143	1.93e-18	2.32e-18	1.04e-01	1.25e-01	7.71e-01
Q07011	TNFRSF9	rs1776354	Schmiedel_2018.Treg_memory	6,241	9.60e-18	6.57e-18	5.20e-01	3.56e-01	1.24e-01
Q07011	TNFRSF9	rs1776354	Schmiedel_2018.Treg_naive	6,241	9.62e-18	7.05e-18	5.21e-01	3.82e-01	9.69e-02
Q07011	TNFRSF9	rs1776354	Schmiedel_2018.CD4_T-cell_anti-CD3-CD28	6,241	6.36e-18	5.72e-18	3.44e-01	3.09e-01	3.46e-01
Q07011	TNFRSF9	rs1776354	Schmiedel_2018.CD8_T-cell_anti-CD3-CD28	6,241	9.80e-18	7.37e-18	5.31e-01	3.99e-01	7.03e-02
Q07011	TNFRSF9	rs1776354	Schmiedel_2018.monocyte_naive	6,241	1.06e-17	7.07e-18	5.75e-01	3.83e-01	4.23e-02
Q07011	TNFRSF9	rs1776354	Schmiedel_2018.NK-cell_naive	6,241	2.98e-20	1.25e-19	1.61e-03	5.80e-03	9.93e-01	x
Q07011	TNFRSF9	rs1776354	Schwartzentruber_2018.sensory_neuron	5,912	1.03e-17	7.28e-18	5.60e-01	3.95e-01	4.59e-02
Q07011	TNFRSF9	rs1776354	TwinsUK.LCL	5,957	1.20e-17	5.89e-18	6.51e-01	3.19e-01	2.98e-02
Q07011	TNFRSF9	rs1776354	TwinsUK.skin	5,957	8.62e-18	9.24e-18	4.67e-01	5.00e-01	3.24e-02
Q07011	TNFRSF9	rs1776354	TwinsUK.blood	5,957	1.06e-17	6.88e-18	5.74e-01	3.73e-01	5.27e-02
Q07011	TNFRSF9	rs1776354	van_de_Bunt_2015.pancreatic_islet	6,336	1.12e-17	6.57e-18	6.06e-01	3.56e-01	3.85e-02
Q07325	CXCL9	rs4241577	Alasoo_2018.macrophage_naive	7,867	5.68e-23	4.52e-23	5.33e-01	4.24e-01	4.32e-02
Q07325	CXCL9	rs4241577	Alasoo_2018.macrophage_IFNg	7,867	4.43e-23	5.87e-23	4.16e-01	5.50e-01	3.40e-02
Q07325	CXCL9	rs4241577	Alasoo_2018.macrophage_Salmonella	7,867	5.53e-23	4.69e-23	5.19e-01	4.40e-01	4.06e-02
Q07325	CXCL9	rs4241577	Alasoo_2018.macrophage_IFNg+Salmonella	7,867	5.10e-23	5.15e-23	4.78e-01	4.83e-01	3.89e-02
Q07325	CXCL9	rs4241577	BLUEPRINT.monocyte	7,680	8.87e-25	1.06e-22	8.32e-03	9.91e-01	5.76e-04
Q07325	CXCL9	rs4241577	GENCORD.LCL	8,093	4.04e-26	6.87e-24	3.79e-04	6.35e-02	9.36e-01	x
Q07325	CXCL9	rs4241577	GENCORD.T-cell	8,093	5.93e-23	4.35e-23	5.57e-01	4.08e-01	3.54e-02
Q07325	CXCL9	rs4241577	GEUVADIS.LCL	8,024	1.53e-26	3.19e-23	1.44e-04	2.98e-01	7.01e-01
Q07325	CXCL9	rs4241577	Lepik_2017.blood	7,305	3.67e-23	1.11e-22	2.44e-01	7.39e-01	1.69e-02
Q07325	CXCL9	rs4241577	Nedelec_2016.macrophage_Listeria	7,934	5.93e-23	4.15e-23	5.57e-01	3.89e-01	5.41e-02
Q07325	CXCL9	rs4241577	Nedelec_2016.macrophage_naive	7,934	5.55e-23	4.14e-23	5.21e-01	3.88e-01	9.10e-02
Q07325	CXCL9	rs4241577	Nedelec_2016.macrophage_Salmonella	7,934	5.78e-23	4.43e-23	5.42e-01	4.15e-01	4.27e-02
Q07325	CXCL9	rs4241577	Quach_2016.monocyte_naive	7,792	5.88e-23	4.34e-23	5.52e-01	4.07e-01	4.14e-02
Q07325	CXCL9	rs4241577	Quach_2016.monocyte_LPS	7,792	5.98e-23	4.24e-23	5.61e-01	3.98e-01	4.15e-02
Q07325	CXCL9	rs4241577	Quach_2016.monocyte_Pam3CSK4	7,792	6.05e-23	4.17e-23	5.67e-01	3.91e-01	4.20e-02
Q07325	CXCL9	rs4241577	Quach_2016.monocyte_R848	7,792	5.79e-23	4.33e-23	5.43e-01	4.06e-01	5.08e-02
Q07325	CXCL9	rs4241577	Quach_2016.monocyte_IAV	7,792	4.02e-23	6.35e-23	3.77e-01	5.95e-01	2.77e-02
Q07325	CXCL9	rs4241577	Schmiedel_2018.CD4_T-cell_anti-CD3-CD28	7,948	3.67e-23	3.76e-23	3.44e-01	3.53e-01	3.03e-01
Q07325	CXCL9	rs4241577	Schmiedel_2018.CD8_T-cell_anti-CD3-CD28	7,948	5.26e-23	4.58e-23	4.94e-01	4.30e-01	7.64e-02
Q07325	CXCL9	rs4241577	Schmiedel_2018.monocyte_CD16_naive	7,950	4.93e-23	5.20e-23	4.63e-01	4.88e-01	4.93e-02
Q07325	CXCL9	rs4241577	Schmiedel_2018.monocyte_naive	7,950	5.71e-23	4.49e-23	5.35e-01	4.21e-01	4.34e-02
Q07325	CXCL9	rs4241577	TwinsUK.fat	7,832	6.40e-23	3.88e-23	6.01e-01	3.64e-01	3.49e-02
Q07325	CXCL9	rs4241577	TwinsUK.LCL	7,832	2.00e-29	4.01e-24	1.88e-07	3.66e-02	9.63e-01	x
Q07325	CXCL9	rs4241577	TwinsUK.skin	7,832	5.82e-23	4.51e-23	5.46e-01	4.23e-01	3.08e-02
Q07325	CXCL9	rs4241577	TwinsUK.blood	7,831	5.62e-23	4.62e-23	5.27e-01	4.34e-01	3.93e-02
Q07325	CXCL9	rs4241577	van_de_Bunt_2015.pancreatic_islet	8,027	5.75e-23	4.51e-23	5.39e-01	4.23e-01	3.80e-02
Q07325	CXCL9	rs4241577	FUSION.adipose_naive	7,959	1.48e-23	1.98e-23	1.39e-01	1.85e-01	6.76e-01
Q07325	CXCL9	rs4241577	FUSION.muscle_naive	7,959	5.64e-23	4.40e-23	5.29e-01	4.13e-01	5.77e-02
Q08334	IL10RB	rs2266590	Alasoo_2018.macrophage_naive	5,666	7.07e-308	4.08e-308	6.04e-01	3.48e-01	4.71e-02
Q08334	IL10RB	rs2266590	Alasoo_2018.macrophage_IFNg	5,666	6.81e-308	3.91e-308	5.82e-01	3.34e-01	8.40e-02
Q08334	IL10RB	rs2266590	Alasoo_2018.macrophage_Salmonella	5,666	6.97e-308	4.03e-308	5.96e-01	3.45e-01	5.95e-02
Q08334	IL10RB	rs2266590	Alasoo_2018.macrophage_IFNg+Salmonella	5,666	6.80e-308	4.25e-308	5.81e-01	3.63e-01	5.59e-02
Q08334	IL10RB	rs2266590	BLUEPRINT.monocyte	5,739	3.86e-312	1.18e-307	3.29e-05	1.00e+00	1.97e-06
Q08334	IL10RB	rs2266590	BLUEPRINT.neutrophil	5,739	1.70e-308	9.92e-308	1.45e-01	8.44e-01	1.10e-02
Q08334	IL10RB	rs2266590	BLUEPRINT.T-cell	5,739	6.74e-309	1.10e-307	5.73e-02	9.39e-01	3.56e-03
Q08334	IL10RB	rs2266590	BrainSeq.brain	5,740	2.56e-314	1.17e-307	2.19e-07	1.00e+00	2.36e-08
Q08334	IL10RB	rs2266590	GENCORD.LCL	5,968	7.01e-308	3.96e-308	6.01e-01	3.39e-01	6.02e-02
Q08334	IL10RB	rs2266590	GENCORD.fibroblast	5,968	6.78e-308	4.51e-308	5.81e-01	3.86e-01	3.28e-02
Q08334	IL10RB	rs2266590	GENCORD.T-cell	5,968	7.21e-308	4.06e-308	6.18e-01	3.48e-01	3.45e-02
Q08334	IL10RB	rs2266590	GEUVADIS.LCL	6,052	6.13e-308	5.27e-308	5.25e-01	4.52e-01	2.28e-02
Q08334	IL10RB	rs2266590	Lepik_2017.blood	5,295	6.19e-308	3.58e-308	5.21e-01	3.01e-01	1.79e-01
Q08334	IL10RB	rs2266590	Nedelec_2016.macrophage_Listeria	5,971	3.84e-308	7.48e-308	3.29e-01	6.41e-01	3.03e-02
Q08334	IL10RB	rs2266590	Nedelec_2016.macrophage_naive	5,971	6.50e-308	4.71e-308	5.57e-01	4.03e-01	3.98e-02
Q08334	IL10RB	rs2266590	Nedelec_2016.macrophage_Salmonella	5,971	6.19e-308	5.09e-308	5.30e-01	4.35e-01	3.44e-02
Q08334	IL10RB	rs2266590	Quach_2016.monocyte_naive	5,877	6.02e-308	5.29e-308	5.15e-01	4.53e-01	3.20e-02
Q08334	IL10RB	rs2266590	Quach_2016.monocyte_LPS	5,877	6.00e-308	5.25e-308	5.14e-01	4.50e-01	3.68e-02
Q08334	IL10RB	rs2266590	Quach_2016.monocyte_Pam3CSK4	5,877	5.79e-308	5.33e-308	4.96e-01	4.56e-01	4.82e-02
Q08334	IL10RB	rs2266590	Quach_2016.monocyte_R848	5,877	6.63e-308	4.61e-308	5.68e-01	3.95e-01	3.72e-02
Q08334	IL10RB	rs2266590	Quach_2016.monocyte_IAV	5,877	6.16e-308	5.10e-308	5.28e-01	4.37e-01	3.51e-02
Q08334	IL10RB	rs2266590	ROSMAP.brain_naive	5,825	0.00e+00	1.17e-307	6.90e-20	1.00e+00	2.59e-21
Q08334	IL10RB	rs2266590	Schmiedel_2018.Tfh_memory	5,851	6.01e-308	5.15e-308	5.14e-01	4.40e-01	4.53e-02
Q08334	IL10RB	rs2266590	Schmiedel_2018.Th17_memory	5,851	1.12e-309	1.16e-307	9.62e-03	9.89e-01	9.92e-04
Q08334	IL10RB	rs2266590	Schmiedel_2018.Th1_memory	5,850	6.80e-308	4.38e-308	5.81e-01	3.74e-01	4.42e-02
Q08334	IL10RB	rs2266590	Schmiedel_2018.Th2_memory	5,851	4.56e-308	6.71e-308	3.90e-01	5.74e-01	3.58e-02
Q08334	IL10RB	rs2266590	Schmiedel_2018.Th1-17_memory	5,851	1.27e-308	1.03e-307	1.09e-01	8.83e-01	8.14e-03
Q08334	IL10RB	rs2266590	Schmiedel_2018.Treg_memory	5,851	4.25e-309	1.12e-307	3.63e-02	9.61e-01	2.68e-03
Q08334	IL10RB	rs2266590	Schmiedel_2018.Treg_naive	5,851	3.96e-308	7.42e-308	3.38e-01	6.35e-01	2.66e-02
Q08334	IL10RB	rs2266590	Schmiedel_2018.B-cell_naive	5,855	6.43e-308	4.69e-308	5.50e-01	4.01e-01	4.81e-02
Q08334	IL10RB	rs2266590	Schmiedel_2018.CD4_T-cell_naive	5,851	9.58e-309	1.07e-307	8.19e-02	9.11e-01	6.62e-03
Q08334	IL10RB	rs2266590	Schmiedel_2018.CD4_T-cell_anti-CD3-CD28	5,851	5.04e-308	6.19e-308	4.31e-01	5.30e-01	3.94e-02
Q08334	IL10RB	rs2266590	Schmiedel_2018.CD8_T-cell_naive	5,851	8.16e-309	1.08e-307	6.98e-02	9.25e-01	5.32e-03
Q08334	IL10RB	rs2266590	Schmiedel_2018.CD8_T-cell_anti-CD3-CD28	5,851	4.36e-309	1.12e-307	3.73e-02	9.60e-01	2.82e-03
Q08334	IL10RB	rs2266590	Schmiedel_2018.monocyte_CD16_naive	5,855	4.73e-311	1.17e-307	4.05e-04	1.00e+00	4.18e-05
Q08334	IL10RB	rs2266590	Schmiedel_2018.monocyte_naive	5,855	3.47e-308	7.90e-308	2.97e-01	6.75e-01	2.79e-02
Q08334	IL10RB	rs2266590	Schmiedel_2018.NK-cell_naive	5,852	3.99e-313	1.17e-307	3.41e-06	1.00e+00	3.97e-07
Q08334	IL10RB	rs2266590	Schwartzentruber_2018.sensory_neuron	5,665	7.07e-308	4.04e-308	6.04e-01	3.45e-01	5.10e-02
Q08334	IL10RB	rs2266590	TwinsUK.fat	5,828	2.47e-308	3.24e-308	2.12e-01	2.76e-01	5.12e-01
Q08334	IL10RB	rs2266590	TwinsUK.LCL	5,828	7.65e-308	3.66e-308	6.54e-01	3.13e-01	3.29e-02
Q08334	IL10RB	rs2266590	TwinsUK.skin	5,828	7.52e-308	3.77e-308	6.44e-01	3.23e-01	3.37e-02
Q08334	IL10RB	rs2266590	TwinsUK.blood	5,822	5.55e-308	5.82e-308	4.75e-01	4.98e-01	2.76e-02
Q08334	IL10RB	rs2266590	van_de_Bunt_2015.pancreatic_islet	5,887	7.07e-308	3.89e-308	6.05e-01	3.33e-01	6.19e-02
Q08334	IL10RB	rs2266590	FUSION.adipose_naive	5,841	3.79e-313	1.17e-307	3.25e-06	1.00e+00	4.32e-07
Q08334	IL10RB	rs2266590	FUSION.muscle_naive	5,841	2.41e-319	1.17e-307	2.06e-12	1.00e+00	2.35e-12
Q13261	IL-15RA	rs2228059	Alasoo_2018.macrophage_naive	9,873	3.67e-178	3.76e-178	4.74e-01	4.84e-01	4.23e-02
Q13261	IL-15RA	rs2228059	Alasoo_2018.macrophage_IFNg	9,873	3.63e-178	3.80e-178	4.68e-01	4.90e-01	4.24e-02
Q13261	IL-15RA	rs2228059	Alasoo_2018.macrophage_Salmonella	9,873	3.76e-178	3.68e-178	4.85e-01	4.74e-01	4.06e-02
Q13261	IL-15RA	rs2228059	Alasoo_2018.macrophage_IFNg+Salmonella	9,873	3.75e-178	3.70e-178	4.83e-01	4.77e-01	4.00e-02
Q13261	IL-15RA	rs2228059	BLUEPRINT.monocyte	10,014	8.91e-183	7.77e-178	1.15e-05	1.00e+00	2.50e-06
Q13261	IL-15RA	rs2228059	BLUEPRINT.neutrophil	10,014	3.95e-218	7.77e-178	5.08e-41	1.00e+00	1.27e-38
Q13261	IL-15RA	rs2228059	BLUEPRINT.T-cell	10,014	4.54e-181	7.76e-178	5.84e-04	9.99e-01	1.07e-04
Q13261	IL-15RA	rs2228059	BrainSeq.brain	10,332	3.09e-178	3.76e-178	4.01e-01	4.88e-01	1.11e-01
Q13261	IL-15RA	rs2228059	GENCORD.LCL	10,635	3.57e-178	3.90e-178	4.64e-01	5.06e-01	2.97e-02
Q13261	IL-15RA	rs2228059	GENCORD.fibroblast	10,635	5.05e-179	7.17e-178	6.55e-02	9.31e-01	3.70e-03
Q13261	IL-15RA	rs2228059	GENCORD.T-cell	10,635	3.62e-178	3.82e-178	4.70e-01	4.95e-01	3.53e-02
Q13261	IL-15RA	rs2228059	GEUVADIS.LCL	10,800	9.19e-179	6.73e-178	1.19e-01	8.74e-01	7.02e-03
Q13261	IL-15RA	rs2228059	HipSci.iPSC	10,024	5.26e-179	7.21e-178	6.78e-02	9.29e-01	3.40e-03
Q13261	IL-15RA	rs2228059	Lepik_2017.blood	9,177	2.23e-187	7.83e-178	2.85e-10	1.00e+00	2.54e-10
Q13261	IL-15RA	rs2228059	Nedelec_2016.macrophage_Listeria	10,622	3.41e-178	3.79e-178	4.43e-01	4.92e-01	6.44e-02
Q13261	IL-15RA	rs2228059	Nedelec_2016.macrophage_naive	10,622	2.83e-178	4.62e-178	3.67e-01	6.00e-01	3.29e-02
Q13261	IL-15RA	rs2228059	Nedelec_2016.macrophage_Salmonella	10,622	3.66e-178	3.72e-178	4.75e-01	4.82e-01	4.27e-02
Q13261	IL-15RA	rs2228059	Quach_2016.monocyte_naive	10,414	3.41e-178	4.04e-178	4.43e-01	5.25e-01	3.27e-02
Q13261	IL-15RA	rs2228059	Quach_2016.monocyte_LPS	10,414	2.91e-178	4.50e-178	3.77e-01	5.84e-01	3.94e-02
Q13261	IL-15RA	rs2228059	Quach_2016.monocyte_Pam3CSK4	10,414	3.54e-178	3.79e-178	4.60e-01	4.91e-01	4.88e-02
Q13261	IL-15RA	rs2228059	Quach_2016.monocyte_R848	10,414	3.46e-178	4.04e-178	4.49e-01	5.25e-01	2.62e-02
Q13261	IL-15RA	rs2228059	Quach_2016.monocyte_IAV	10,414	1.81e-178	5.75e-178	2.34e-01	7.46e-01	2.02e-02
Q13261	IL-15RA	rs2228059	ROSMAP.brain_naive	10,207	2.85e-178	2.87e-178	3.68e-01	3.71e-01	2.60e-01
Q13261	IL-15RA	rs2228059	Schmiedel_2018.Tfh_memory	10,644	3.21e-178	4.27e-178	4.16e-01	5.54e-01	3.01e-02
Q13261	IL-15RA	rs2228059	Schmiedel_2018.Th17_memory	10,644	2.98e-179	7.39e-178	3.87e-02	9.59e-01	2.77e-03
Q13261	IL-15RA	rs2228059	Schmiedel_2018.Th1_memory	10,640	2.62e-178	3.03e-178	3.41e-01	3.93e-01	2.67e-01
Q13261	IL-15RA	rs2228059	Schmiedel_2018.Th2_memory	10,644	3.18e-178	4.23e-178	4.12e-01	5.49e-01	3.91e-02
Q13261	IL-15RA	rs2228059	Schmiedel_2018.Th1-17_memory	10,642	3.50e-178	3.78e-178	4.54e-01	4.90e-01	5.55e-02
Q13261	IL-15RA	rs2228059	Schmiedel_2018.Treg_memory	10,644	3.19e-178	4.19e-178	4.14e-01	5.43e-01	4.30e-02
Q13261	IL-15RA	rs2228059	Schmiedel_2018.Treg_naive	10,644	3.14e-178	4.31e-178	4.08e-01	5.60e-01	3.25e-02
Q13261	IL-15RA	rs2228059	Schmiedel_2018.B-cell_naive	10,645	1.99e-178	5.55e-178	2.58e-01	7.20e-01	2.13e-02
Q13261	IL-15RA	rs2228059	Schmiedel_2018.CD4_T-cell_naive	10,644	1.80e-178	5.78e-178	2.33e-01	7.50e-01	1.66e-02
Q13261	IL-15RA	rs2228059	Schmiedel_2018.CD4_T-cell_anti-CD3-CD28	10,644	1.96e-182	7.71e-178	2.54e-05	1.00e+00	1.72e-06
Q13261	IL-15RA	rs2228059	Schmiedel_2018.CD8_T-cell_naive	10,644	1.51e-178	6.05e-178	1.96e-01	7.85e-01	1.86e-02
Q13261	IL-15RA	rs2228059	Schmiedel_2018.CD8_T-cell_anti-CD3-CD28	10,643	1.09e-178	6.54e-178	1.42e-01	8.49e-01	9.76e-03
Q13261	IL-15RA	rs2228059	Schmiedel_2018.monocyte_CD16_naive	10,645	3.30e-178	4.11e-178	4.28e-01	5.34e-01	3.84e-02
Q13261	IL-15RA	rs2228059	Schmiedel_2018.monocyte_naive	10,645	3.27e-178	3.61e-178	4.25e-01	4.68e-01	1.07e-01
Q13261	IL-15RA	rs2228059	Schmiedel_2018.NK-cell_naive	10,645	8.77e-179	6.77e-178	1.14e-01	8.78e-01	7.97e-03
Q13261	IL-15RA	rs2228059	Schwartzentruber_2018.sensory_neuron	9,911	3.69e-178	3.82e-178	4.75e-01	4.92e-01	3.26e-02
Q13261	IL-15RA	rs2228059	TwinsUK.fat	10,123	1.90e-182	7.72e-178	2.47e-05	1.00e+00	3.10e-06
Q13261	IL-15RA	rs2228059	TwinsUK.LCL	10,123	1.04e-180	7.70e-178	1.34e-03	9.98e-01	7.49e-04
Q13261	IL-15RA	rs2228059	TwinsUK.skin	10,123	3.41e-178	4.15e-178	4.42e-01	5.38e-01	2.00e-02
Q13261	IL-15RA	rs2228059	TwinsUK.blood	10,118	3.36e-180	7.67e-178	4.35e-03	9.94e-01	1.62e-03
Q13261	IL-15RA	rs2228059	van_de_Bunt_2015.pancreatic_islet	10,427	3.65e-178	3.79e-178	4.74e-01	4.92e-01	3.45e-02
Q13261	IL-15RA	rs2228059	FUSION.adipose_naive	10,241	5.01e-180	7.63e-178	6.50e-03	9.91e-01	2.46e-03
Q13261	IL-15RA	rs2228059	FUSION.muscle_naive	10,241	7.50e-179	6.90e-178	9.74e-02	8.96e-01	7.00e-03
Q13291	SLAMF1	rs60094514	Alasoo_2018.macrophage_IFNg	6,122	3.98e-36	2.90e-36	5.39e-01	3.92e-01	6.95e-02
Q13291	SLAMF1	rs60094514	Alasoo_2018.macrophage_Salmonella	6,122	4.28e-36	2.75e-36	5.79e-01	3.72e-01	4.87e-02
Q13291	SLAMF1	rs60094514	Alasoo_2018.macrophage_IFNg+Salmonella	6,122	4.40e-36	2.57e-36	5.95e-01	3.48e-01	5.64e-02
Q13291	SLAMF1	rs60094514	BLUEPRINT.monocyte	6,316	2.78e-63	7.40e-36	3.76e-28	1.00e+00	2.64e-29
Q13291	SLAMF1	rs60094514	BLUEPRINT.T-cell	6,316	3.05e-36	3.80e-36	4.12e-01	5.14e-01	7.46e-02
Q13291	SLAMF1	rs60094514	GENCORD.LCL	6,876	4.16e-36	2.89e-36	5.63e-01	3.92e-01	4.49e-02
Q13291	SLAMF1	rs60094514	GENCORD.T-cell	6,875	4.22e-36	2.85e-36	5.72e-01	3.86e-01	4.19e-02
Q13291	SLAMF1	rs60094514	GEUVADIS.LCL	7,067	3.53e-36	3.67e-36	4.78e-01	4.97e-01	2.46e-02
Q13291	SLAMF1	rs60094514	Lepik_2017.blood	5,858	9.49e-36	1.13e-35	4.46e-01	5.31e-01	2.31e-02
Q13291	SLAMF1	rs60094514	Nedelec_2016.macrophage_Listeria	6,903	4.25e-36	2.85e-36	5.75e-01	3.85e-01	3.97e-02
Q13291	SLAMF1	rs60094514	Nedelec_2016.macrophage_naive	6,903	3.96e-36	3.11e-36	5.36e-01	4.21e-01	4.26e-02
Q13291	SLAMF1	rs60094514	Nedelec_2016.macrophage_Salmonella	6,903	3.03e-36	2.57e-36	4.11e-01	3.48e-01	2.41e-01
Q13291	SLAMF1	rs60094514	Quach_2016.monocyte_naive	6,595	3.99e-36	2.79e-36	5.40e-01	3.78e-01	8.21e-02
Q13291	SLAMF1	rs60094514	Quach_2016.monocyte_LPS	6,595	4.02e-36	2.77e-36	5.45e-01	3.75e-01	7.99e-02
Q13291	SLAMF1	rs60094514	Quach_2016.monocyte_Pam3CSK4	6,595	4.17e-36	2.96e-36	5.64e-01	4.01e-01	3.48e-02
Q13291	SLAMF1	rs60094514	Quach_2016.monocyte_R848	6,595	4.18e-36	2.94e-36	5.66e-01	3.98e-01	3.59e-02
Q13291	SLAMF1	rs60094514	Quach_2016.monocyte_IAV	6,595	3.95e-36	3.16e-36	5.35e-01	4.27e-01	3.72e-02
Q13291	SLAMF1	rs60094514	Schmiedel_2018.Tfh_memory	6,841	4.10e-36	2.87e-36	5.55e-01	3.89e-01	5.60e-02
Q13291	SLAMF1	rs60094514	Schmiedel_2018.Th17_memory	6,841	4.20e-36	2.84e-36	5.69e-01	3.85e-01	4.66e-02
Q13291	SLAMF1	rs60094514	Schmiedel_2018.Th1_memory	6,839	3.77e-36	3.23e-36	5.10e-01	4.37e-01	5.30e-02
Q13291	SLAMF1	rs60094514	Schmiedel_2018.Th2_memory	6,841	4.14e-36	2.74e-36	5.61e-01	3.70e-01	6.87e-02
Q13291	SLAMF1	rs60094514	Schmiedel_2018.Th1-17_memory	6,837	3.80e-36	2.99e-36	5.15e-01	4.05e-01	8.07e-02
Q13291	SLAMF1	rs60094514	Schmiedel_2018.Treg_memory	6,841	4.19e-36	2.79e-36	5.67e-01	3.77e-01	5.53e-02
Q13291	SLAMF1	rs60094514	Schmiedel_2018.Treg_naive	6,841	4.08e-36	2.86e-36	5.52e-01	3.87e-01	6.08e-02
Q13291	SLAMF1	rs60094514	Schmiedel_2018.B-cell_naive	6,841	4.01e-36	3.03e-36	5.43e-01	4.10e-01	4.69e-02
Q13291	SLAMF1	rs60094514	Schmiedel_2018.CD4_T-cell_naive	6,841	4.24e-36	2.81e-36	5.74e-01	3.80e-01	4.61e-02
Q13291	SLAMF1	rs60094514	Schmiedel_2018.CD4_T-cell_anti-CD3-CD28	6,841	4.16e-36	2.88e-36	5.63e-01	3.90e-01	4.62e-02
Q13291	SLAMF1	rs60094514	Schmiedel_2018.CD8_T-cell_naive	6,841	4.06e-36	2.76e-36	5.50e-01	3.73e-01	7.70e-02
Q13291	SLAMF1	rs60094514	Schmiedel_2018.CD8_T-cell_anti-CD3-CD28	6,841	4.13e-36	2.91e-36	5.60e-01	3.94e-01	4.65e-02
Q13291	SLAMF1	rs60094514	Schmiedel_2018.monocyte_naive	6,841	1.52e-37	7.22e-36	2.05e-02	9.78e-01	1.68e-03
Q13291	SLAMF1	rs60094514	Schmiedel_2018.NK-cell_naive	6,841	2.56e-36	4.57e-36	3.46e-01	6.19e-01	3.50e-02
Q13291	SLAMF1	rs60094514	TwinsUK.fat	6,081	4.17e-36	2.90e-36	5.63e-01	3.92e-01	4.44e-02
Q13291	SLAMF1	rs60094514	TwinsUK.LCL	6,081	4.13e-36	2.71e-36	5.58e-01	3.66e-01	7.56e-02
Q13291	SLAMF1	rs60094514	TwinsUK.skin	6,081	4.16e-36	2.67e-36	5.63e-01	3.62e-01	7.53e-02
Q13291	SLAMF1	rs60094514	TwinsUK.blood	6,077	4.55e-36	2.50e-36	6.16e-01	3.37e-01	4.68e-02
Q13291	SLAMF1	rs60094514	van_de_Bunt_2015.pancreatic_islet	6,647	4.12e-36	2.76e-36	5.58e-01	3.74e-01	6.79e-02
Q13291	SLAMF1	rs60094514	FUSION.adipose_naive	6,737	4.23e-36	2.85e-36	5.73e-01	3.86e-01	4.08e-02
Q13478	IL-18R1	rs2270297	Alasoo_2018.macrophage_naive	5,712	0.00e+00	0.00e+00	3.35e-01	6.31e-01	3.40e-02
Q13478	IL-18R1	rs2270297	Alasoo_2018.macrophage_IFNg	5,712	0.00e+00	0.00e+00	1.30e-01	8.60e-01	1.01e-02
Q13478	IL-18R1	rs2270297	Alasoo_2018.macrophage_Salmonella	5,712	0.00e+00	0.00e+00	1.04e-04	1.00e+00	3.28e-05
Q13478	IL-18R1	rs2270297	Alasoo_2018.macrophage_IFNg+Salmonella	5,712	0.00e+00	0.00e+00	2.14e-04	1.00e+00	9.70e-05
Q13478	IL-18R1	rs2270297	BLUEPRINT.monocyte	5,820	0.00e+00	0.00e+00	1.97e-03	9.97e-01	6.61e-04
Q13478	IL-18R1	rs2270297	BLUEPRINT.neutrophil	5,820	0.00e+00	0.00e+00	1.17e-16	1.00e+00	3.77e-14
Q13478	IL-18R1	rs2270297	BLUEPRINT.T-cell	5,820	0.00e+00	0.00e+00	2.07e-13	1.00e+00	1.82e-13
Q13478	IL-18R1	rs2270297	BrainSeq.brain	5,941	0.00e+00	0.00e+00	9.10e-35	1.00e+00	6.59e-31
Q13478	IL-18R1	rs2270297	GENCORD.LCL	6,204	0.00e+00	0.00e+00	4.29e-01	4.99e-01	7.27e-02
Q13478	IL-18R1	rs2270297	GENCORD.fibroblast	6,204	0.00e+00	0.00e+00	5.39e-01	4.26e-01	3.51e-02
Q13478	IL-18R1	rs2270297	GENCORD.T-cell	6,204	0.00e+00	0.00e+00	3.13e-01	6.54e-01	3.28e-02
Q13478	IL-18R1	rs2270297	GEUVADIS.LCL	6,164	0.00e+00	0.00e+00	5.18e-01	3.88e-01	9.45e-02
Q13478	IL-18R1	rs2270297	Lepik_2017.blood	5,354	0.00e+00	0.00e+00	2.63e-03	8.55e-01	1.42e-01
Q13478	IL-18R1	rs2270297	Nedelec_2016.macrophage_Listeria	6,124	0.00e+00	0.00e+00	1.55e-07	1.00e+00	6.03e-05
Q13478	IL-18R1	rs2270297	Nedelec_2016.macrophage_Salmonella	6,124	0.00e+00	0.00e+00	6.79e-17	1.00e+00	3.40e-11
Q13478	IL-18R1	rs2270297	Quach_2016.monocyte_LPS	5,964	0.00e+00	0.00e+00	1.08e-01	8.77e-01	1.45e-02
Q13478	IL-18R1	rs2270297	Quach_2016.monocyte_Pam3CSK4	5,964	0.00e+00	0.00e+00	1.51e-01	8.38e-01	1.18e-02
Q13478	IL-18R1	rs2270297	Quach_2016.monocyte_R848	5,964	0.00e+00	0.00e+00	4.62e-01	5.06e-01	3.25e-02
Q13478	IL-18R1	rs2270297	Quach_2016.monocyte_IAV	5,964	0.00e+00	0.00e+00	4.95e-01	4.47e-01	5.73e-02
Q13478	IL-18R1	rs2270297	ROSMAP.brain_naive	5,996	0.00e+00	0.00e+00	1.67e-130	1.00e+00	2.27e-115
Q13478	IL-18R1	rs2270297	Schmiedel_2018.Tfh_memory	6,223	0.00e+00	0.00e+00	2.17e-03	9.97e-01	1.21e-03
Q13478	IL-18R1	rs2270297	Schmiedel_2018.Th17_memory	6,223	0.00e+00	0.00e+00	9.24e-08	5.01e-02	9.50e-01	x
Q13478	IL-18R1	rs2270297	Schmiedel_2018.Th1_memory	6,202	0.00e+00	0.00e+00	1.64e-02	9.81e-01	2.99e-03
Q13478	IL-18R1	rs2270297	Schmiedel_2018.Th2_memory	6,223	0.00e+00	0.00e+00	5.06e-06	1.00e+00	5.81e-07
Q13478	IL-18R1	rs2270297	Schmiedel_2018.Th1-17_memory	6,223	0.00e+00	0.00e+00	1.20e-07	7.48e-02	9.25e-01	x
Q13478	IL-18R1	rs2270297	Schmiedel_2018.Treg_memory	6,223	0.00e+00	0.00e+00	6.65e-04	9.99e-01	1.07e-04
Q13478	IL-18R1	rs2270297	Schmiedel_2018.Treg_naive	6,223	0.00e+00	0.00e+00	2.10e-07	1.00e+00	1.89e-08
Q13478	IL-18R1	rs2270297	Schmiedel_2018.B-cell_naive	6,223	0.00e+00	0.00e+00	4.55e-01	5.09e-01	3.59e-02
Q13478	IL-18R1	rs2270297	Schmiedel_2018.CD4_T-cell_naive	6,223	0.00e+00	0.00e+00	8.34e-06	1.00e+00	1.08e-06
Q13478	IL-18R1	rs2270297	Schmiedel_2018.CD4_T-cell_anti-CD3-CD28	6,223	0.00e+00	0.00e+00	7.48e-03	9.91e-01	1.36e-03
Q13478	IL-18R1	rs2270297	Schmiedel_2018.CD8_T-cell_naive	6,223	0.00e+00	0.00e+00	4.64e-01	4.98e-01	3.77e-02
Q13478	IL-18R1	rs2270297	Schmiedel_2018.CD8_T-cell_anti-CD3-CD28	6,223	0.00e+00	0.00e+00	2.48e-01	7.03e-01	4.95e-02
Q13478	IL-18R1	rs2270297	Schmiedel_2018.monocyte_CD16_naive	6,220	0.00e+00	0.00e+00	5.40e-01	3.82e-01	7.72e-02
Q13478	IL-18R1	rs2270297	Schmiedel_2018.NK-cell_naive	6,223	0.00e+00	0.00e+00	9.51e-06	1.00e+00	2.84e-05
Q13478	IL-18R1	rs2270297	Schwartzentruber_2018.sensory_neuron	5,745	0.00e+00	0.00e+00	6.19e-01	3.32e-01	4.95e-02
Q13478	IL-18R1	rs2270297	TwinsUK.fat	5,970	0.00e+00	0.00e+00	5.28e-01	3.38e-01	1.34e-01
Q13478	IL-18R1	rs2270297	TwinsUK.LCL	5,970	0.00e+00	0.00e+00	2.62e-03	9.66e-01	3.16e-02
Q13478	IL-18R1	rs2270297	TwinsUK.skin	5,970	0.00e+00	0.00e+00	3.60e-08	1.00e+00	4.88e-06
Q13478	IL-18R1	rs2270297	TwinsUK.blood	5,969	0.00e+00	0.00e+00	9.97e-02	2.21e-01	6.79e-01	x
Q13478	IL-18R1	rs2270297	van_de_Bunt_2015.pancreatic_islet	6,052	0.00e+00	0.00e+00	6.09e-01	3.46e-01	4.52e-02
Q13478	IL-18R1	rs2270297	FUSION.adipose_naive	5,726	0.00e+00	0.00e+00	5.42e-01	4.22e-01	3.64e-02
Q13478	IL-18R1	rs2270297	FUSION.muscle_naive	5,726	0.00e+00	0.00e+00	1.21e-01	5.87e-01	2.92e-01
Q14116	IL-18	rs5744249	Alasoo_2018.macrophage_naive	5,171	2.39e-45	1.17e-45	6.39e-01	3.13e-01	4.77e-02
Q14116	IL-18	rs5744249	Alasoo_2018.macrophage_IFNg	5,171	2.31e-45	1.25e-45	6.17e-01	3.35e-01	4.78e-02
Q14116	IL-18	rs5744249	Alasoo_2018.macrophage_Salmonella	5,171	2.26e-45	1.28e-45	6.03e-01	3.41e-01	5.56e-02
Q14116	IL-18	rs5744249	Alasoo_2018.macrophage_IFNg+Salmonella	5,171	2.19e-45	1.31e-45	5.85e-01	3.50e-01	6.42e-02
Q14116	IL-18	rs5744249	BLUEPRINT.monocyte	5,258	6.11e-47	3.80e-46	1.63e-02	1.01e-01	8.83e-01	x
Q14116	IL-18	rs5744249	BLUEPRINT.neutrophil	5,258	5.56e-48	7.98e-47	1.48e-03	2.03e-02	9.78e-01	x
Q14116	IL-18	rs5744249	BLUEPRINT.T-cell	5,258	2.41e-45	1.18e-45	6.44e-01	3.15e-01	4.14e-02
Q14116	IL-18	rs5744249	BrainSeq.brain	5,611	2.03e-45	9.89e-46	5.44e-01	2.64e-01	1.92e-01
Q14116	IL-18	rs5744249	GENCORD.LCL	6,154	2.35e-45	1.24e-45	6.29e-01	3.31e-01	4.02e-02
Q14116	IL-18	rs5744249	GENCORD.T-cell	6,154	2.15e-45	1.34e-45	5.76e-01	3.58e-01	6.60e-02
Q14116	IL-18	rs5744249	GEUVADIS.LCL	5,885	2.22e-45	1.34e-45	5.93e-01	3.58e-01	4.94e-02
Q14116	IL-18	rs5744249	HipSci.iPSC	5,790	1.30e-45	7.89e-46	3.47e-01	2.11e-01	4.42e-01
Q14116	IL-18	rs5744249	Lepik_2017.blood	5,022	1.21e-45	1.77e-45	3.24e-01	4.73e-01	2.03e-01
Q14116	IL-18	rs5744249	Nedelec_2016.macrophage_Listeria	5,899	2.27e-45	1.28e-45	6.08e-01	3.43e-01	4.92e-02
Q14116	IL-18	rs5744249	Nedelec_2016.macrophage_naive	5,899	2.17e-45	1.33e-45	5.79e-01	3.57e-01	6.41e-02
Q14116	IL-18	rs5744249	Nedelec_2016.macrophage_Salmonella	5,899	1.78e-45	1.82e-45	4.76e-01	4.86e-01	3.72e-02
Q14116	IL-18	rs5744249	Quach_2016.monocyte_naive	5,755	2.29e-45	1.27e-45	6.13e-01	3.41e-01	4.60e-02
Q14116	IL-18	rs5744249	Quach_2016.monocyte_LPS	5,755	2.34e-45	1.18e-45	6.27e-01	3.15e-01	5.79e-02
Q14116	IL-18	rs5744249	Quach_2016.monocyte_Pam3CSK4	5,755	2.27e-45	1.18e-45	6.07e-01	3.14e-01	7.88e-02
Q14116	IL-18	rs5744249	Quach_2016.monocyte_R848	5,755	2.12e-45	1.40e-45	5.67e-01	3.75e-01	5.81e-02
Q14116	IL-18	rs5744249	Quach_2016.monocyte_IAV	5,755	2.36e-45	1.20e-45	6.31e-01	3.20e-01	4.85e-02
Q14116	IL-18	rs5744249	ROSMAP.brain_naive	5,457	2.06e-45	1.06e-45	5.51e-01	2.82e-01	1.66e-01
Q14116	IL-18	rs5744249	Schmiedel_2018.B-cell_naive	5,701	2.26e-45	1.20e-45	6.05e-01	3.21e-01	7.41e-02
Q14116	IL-18	rs5744249	Schmiedel_2018.CD4_T-cell_naive	5,698	2.21e-45	1.30e-45	5.92e-01	3.46e-01	6.15e-02
Q14116	IL-18	rs5744249	Schmiedel_2018.CD8_T-cell_naive	5,699	2.30e-45	1.22e-45	6.14e-01	3.26e-01	6.03e-02
Q14116	IL-18	rs5744249	Schmiedel_2018.monocyte_CD16_naive	5,701	2.12e-45	1.28e-45	5.67e-01	3.42e-01	9.12e-02
Q14116	IL-18	rs5744249	Schmiedel_2018.monocyte_naive	5,701	2.04e-45	1.18e-45	5.46e-01	3.16e-01	1.39e-01
Q14116	IL-18	rs5744249	Schmiedel_2018.NK-cell_naive	5,701	1.70e-45	1.89e-45	4.54e-01	5.06e-01	3.99e-02
Q14116	IL-18	rs5744249	Schwartzentruber_2018.sensory_neuron	5,671	2.23e-45	1.34e-45	5.97e-01	3.59e-01	4.36e-02
Q14116	IL-18	rs5744249	TwinsUK.fat	5,144	2.28e-45	1.34e-45	6.10e-01	3.58e-01	3.15e-02
Q14116	IL-18	rs5744249	TwinsUK.LCL	5,144	2.56e-45	1.06e-45	6.84e-01	2.84e-01	3.28e-02
Q14116	IL-18	rs5744249	TwinsUK.skin	5,144	2.30e-45	1.23e-45	6.14e-01	3.27e-01	5.83e-02
Q14116	IL-18	rs5744249	TwinsUK.blood	5,140	5.25e-47	1.45e-46	1.40e-02	3.78e-02	9.48e-01	x
Q14116	IL-18	rs5744249	van_de_Bunt_2015.pancreatic_islet	5,312	2.01e-45	1.02e-45	5.36e-01	2.74e-01	1.90e-01
Q14116	IL-18	rs5744249	FUSION.adipose_naive	5,292	2.25e-45	1.17e-45	6.02e-01	3.12e-01	8.61e-02
Q14116	IL-18	rs5744249	FUSION.muscle_naive	5,292	1.22e-48	3.74e-45	3.25e-04	1.00e+00	2.27e-05
Q14790	CASP-8	rs56328050	Alasoo_2018.macrophage_naive	5,544	3.61e-25	2.72e-25	5.26e-01	3.97e-01	7.61e-02
Q14790	CASP-8	rs56328050	Alasoo_2018.macrophage_IFNg	5,544	4.22e-25	2.23e-25	6.16e-01	3.25e-01	5.90e-02
Q14790	CASP-8	rs56328050	Alasoo_2018.macrophage_Salmonella	5,544	4.18e-25	2.25e-25	6.10e-01	3.28e-01	6.13e-02
Q14790	CASP-8	rs56328050	Alasoo_2018.macrophage_IFNg+Salmonella	5,544	4.20e-25	2.26e-25	6.13e-01	3.30e-01	5.73e-02
Q14790	CASP-8	rs56328050	BLUEPRINT.monocyte	5,461	5.75e-105	6.86e-25	8.39e-81	1.00e+00	7.93e-19
Q14790	CASP-8	rs56328050	BLUEPRINT.neutrophil	5,461	2.02e-40	6.86e-25	2.94e-16	1.00e+00	3.58e-17
Q14790	CASP-8	rs56328050	BLUEPRINT.T-cell	5,461	7.44e-71	6.86e-25	1.08e-46	1.00e+00	7.63e-19
Q14790	CASP-8	rs56328050	BrainSeq.brain	5,481	1.85e-133	6.85e-25	2.69e-109	1.00e+00	5.11e-20
Q14790	CASP-8	rs56328050	GENCORD.LCL	5,854	3.76e-25	2.81e-25	5.49e-01	4.09e-01	4.19e-02
Q14790	CASP-8	rs56328050	GENCORD.fibroblast	5,854	1.07e-30	6.85e-25	1.57e-06	1.00e+00	2.85e-07
Q14790	CASP-8	rs56328050	GENCORD.T-cell	5,844	1.53e-25	5.16e-25	2.24e-01	7.52e-01	2.38e-02
Q14790	CASP-8	rs56328050	GEUVADIS.LCL	5,871	4.20e-25	2.33e-25	6.13e-01	3.40e-01	4.65e-02
Q14790	CASP-8	rs56328050	HipSci.iPSC	5,634	4.20e-25	2.03e-25	6.13e-01	2.97e-01	9.02e-02
Q14790	CASP-8	rs56328050	Lepik_2017.blood	5,092	4.14e-48	7.62e-25	5.43e-24	1.00e+00	7.03e-19
Q14790	CASP-8	rs56328050	Nedelec_2016.macrophage_Listeria	5,595	4.28e-25	2.22e-25	6.25e-01	3.23e-01	5.21e-02
Q14790	CASP-8	rs56328050	Nedelec_2016.macrophage_naive	5,595	3.25e-25	3.18e-25	4.75e-01	4.64e-01	6.07e-02
Q14790	CASP-8	rs56328050	Nedelec_2016.macrophage_Salmonella	5,595	4.12e-25	2.38e-25	6.01e-01	3.47e-01	5.19e-02
Q14790	CASP-8	rs56328050	Quach_2016.monocyte_naive	5,514	1.05e-27	6.84e-25	1.53e-03	9.98e-01	1.50e-04
Q14790	CASP-8	rs56328050	Quach_2016.monocyte_LPS	5,514	3.34e-33	6.85e-25	4.87e-09	1.00e+00	4.52e-10
Q14790	CASP-8	rs56328050	Quach_2016.monocyte_Pam3CSK4	5,514	1.47e-25	5.27e-25	2.14e-01	7.69e-01	1.70e-02
Q14790	CASP-8	rs56328050	Quach_2016.monocyte_R848	5,514	5.43e-26	6.27e-25	7.92e-02	9.14e-01	6.39e-03
Q14790	CASP-8	rs56328050	Quach_2016.monocyte_IAV	5,514	2.68e-30	6.85e-25	3.91e-06	1.00e+00	4.41e-07
Q14790	CASP-8	rs56328050	ROSMAP.brain_naive	5,707	9.57e-70	6.85e-25	1.40e-45	1.00e+00	6.39e-20
Q14790	CASP-8	rs56328050	Schmiedel_2018.Tfh_memory	5,690	2.71e-81	6.85e-25	3.96e-57	1.00e+00	5.32e-19
Q14790	CASP-8	rs56328050	Schmiedel_2018.Th17_memory	5,690	9.62e-103	6.85e-25	1.40e-78	1.00e+00	4.75e-19
Q14790	CASP-8	rs56328050	Schmiedel_2018.Th1_memory	5,682	4.01e-69	6.85e-25	5.86e-45	1.00e+00	4.05e-19
Q14790	CASP-8	rs56328050	Schmiedel_2018.Th2_memory	5,690	4.13e-78	6.85e-25	6.02e-54	1.00e+00	5.08e-19
Q14790	CASP-8	rs56328050	Schmiedel_2018.Th1-17_memory	5,690	4.46e-63	6.85e-25	6.51e-39	1.00e+00	5.23e-19
Q14790	CASP-8	rs56328050	Schmiedel_2018.Treg_memory	5,690	1.30e-71	6.85e-25	1.90e-47	1.00e+00	3.63e-19
Q14790	CASP-8	rs56328050	Schmiedel_2018.Treg_naive	5,690	2.03e-70	6.85e-25	2.96e-46	1.00e+00	5.81e-19
Q14790	CASP-8	rs56328050	Schmiedel_2018.B-cell_naive	5,690	1.46e-38	6.85e-25	2.13e-14	1.00e+00	1.88e-15
Q14790	CASP-8	rs56328050	Schmiedel_2018.CD4_T-cell_naive	5,690	1.17e-68	6.85e-25	1.71e-44	1.00e+00	5.46e-19
Q14790	CASP-8	rs56328050	Schmiedel_2018.CD4_T-cell_anti-CD3-CD28	5,690	6.20e-30	6.85e-25	9.05e-06	1.00e+00	1.33e-06
Q14790	CASP-8	rs56328050	Schmiedel_2018.CD8_T-cell_naive	5,690	7.36e-71	6.85e-25	1.07e-46	1.00e+00	5.30e-19
Q14790	CASP-8	rs56328050	Schmiedel_2018.CD8_T-cell_anti-CD3-CD28	5,690	1.21e-30	6.85e-25	1.76e-06	1.00e+00	1.95e-07
Q14790	CASP-8	rs56328050	Schmiedel_2018.monocyte_CD16_naive	5,690	4.23e-81	6.85e-25	6.17e-57	1.00e+00	6.45e-19
Q14790	CASP-8	rs56328050	Schmiedel_2018.monocyte_naive	5,690	1.11e-81	6.85e-25	1.61e-57	1.00e+00	5.31e-19
Q14790	CASP-8	rs56328050	Schmiedel_2018.NK-cell_naive	5,690	4.59e-74	6.85e-25	6.70e-50	1.00e+00	6.05e-19
Q14790	CASP-8	rs56328050	Schwartzentruber_2018.sensory_neuron	5,601	4.03e-25	2.42e-25	5.88e-01	3.53e-01	5.90e-02
Q14790	CASP-8	rs56328050	TwinsUK.fat	5,688	1.69e-66	6.85e-25	2.47e-42	1.00e+00	8.95e-19
Q14790	CASP-8	rs56328050	TwinsUK.LCL	5,688	2.86e-26	6.53e-25	4.17e-02	9.53e-01	4.91e-03
Q14790	CASP-8	rs56328050	TwinsUK.skin	5,688	1.63e-33	6.85e-25	2.38e-09	1.00e+00	1.89e-10
Q14790	CASP-8	rs56328050	TwinsUK.blood	5,688	1.20e-26	6.72e-25	1.75e-02	9.81e-01	1.44e-03
Q14790	CASP-8	rs56328050	van_de_Bunt_2015.pancreatic_islet	5,842	3.46e-25	3.12e-25	5.05e-01	4.55e-01	4.03e-02
Q14790	CASP-8	rs56328050	FUSION.adipose_naive	5,704	5.20e-50	6.85e-25	7.58e-26	1.00e+00	1.07e-18
Q14790	CASP-8	rs56328050	FUSION.muscle_naive	5,704	1.55e-33	6.85e-25	2.26e-09	1.00e+00	4.25e-10
Q8IXJ6	SIRT2	rs144373891	Alasoo_2018.macrophage_naive	7,089	1.15e-20	8.10e-21	5.45e-01	3.83e-01	7.16e-02
Q8IXJ6	SIRT2	rs144373891	Alasoo_2018.macrophage_IFNg	7,089	1.06e-20	9.18e-21	5.03e-01	4.35e-01	6.17e-02
Q8IXJ6	SIRT2	rs144373891	Alasoo_2018.macrophage_Salmonella	7,089	1.16e-20	8.21e-21	5.48e-01	3.89e-01	6.27e-02
Q8IXJ6	SIRT2	rs144373891	Alasoo_2018.macrophage_IFNg+Salmonella	7,089	1.18e-20	8.09e-21	5.60e-01	3.83e-01	5.69e-02
Q8IXJ6	SIRT2	rs144373891	BLUEPRINT.monocyte	6,928	1.33e-02	9.23e-03	5.38e-01	3.74e-01	6.52e-02
Q8IXJ6	SIRT2	rs144373891	BLUEPRINT.neutrophil	6,928	1.39e-02	9.08e-03	5.62e-01	3.68e-01	4.79e-02
Q8IXJ6	SIRT2	rs144373891	BLUEPRINT.T-cell	6,928	1.21e-02	9.31e-03	4.88e-01	3.77e-01	1.14e-01
Q8IXJ6	SIRT2	rs144373891	BrainSeq.brain	7,444	1.17e-20	8.29e-21	5.55e-01	3.93e-01	5.14e-02
Q8IXJ6	SIRT2	rs144373891	GENCORD.LCL	7,314	1.14e-20	8.41e-21	5.44e-01	4.01e-01	5.49e-02
Q8IXJ6	SIRT2	rs144373891	GENCORD.fibroblast	7,313	1.17e-20	8.09e-21	5.60e-01	3.86e-01	5.40e-02
Q8IXJ6	SIRT2	rs144373891	GENCORD.T-cell	7,313	1.14e-20	8.42e-21	5.46e-01	4.02e-01	5.28e-02
Q8IXJ6	SIRT2	rs144373891	GEUVADIS.LCL	7,777	1.15e-02	1.27e-02	4.44e-01	4.89e-01	4.31e-02
Q8IXJ6	SIRT2	rs144373891	HipSci.iPSC	7,174	1.20e-20	7.92e-21	5.71e-01	3.75e-01	5.41e-02
Q8IXJ6	SIRT2	rs144373891	Lepik_2017.blood	6,265	1.13e-20	9.24e-21	5.17e-01	4.24e-01	5.89e-02
Q8IXJ6	SIRT2	rs144373891	Nedelec_2016.macrophage_Listeria	7,678	1.31e-02	1.09e-02	5.08e-01	4.23e-01	4.55e-02
Q8IXJ6	SIRT2	rs144373891	Nedelec_2016.macrophage_naive	7,678	1.34e-02	1.05e-02	5.18e-01	4.06e-01	5.30e-02
Q8IXJ6	SIRT2	rs144373891	Nedelec_2016.macrophage_Salmonella	7,678	1.30e-02	1.10e-02	5.01e-01	4.25e-01	4.96e-02
Q8IXJ6	SIRT2	rs144373891	Quach_2016.monocyte_naive	7,399	4.35e-16	3.76e-16	4.99e-01	4.32e-01	6.91e-02
Q8IXJ6	SIRT2	rs144373891	Quach_2016.monocyte_LPS	7,399	4.65e-16	3.47e-16	5.34e-01	3.98e-01	6.82e-02
Q8IXJ6	SIRT2	rs144373891	Quach_2016.monocyte_Pam3CSK4	7,399	4.64e-16	3.33e-16	5.33e-01	3.82e-01	8.45e-02
Q8IXJ6	SIRT2	rs144373891	Quach_2016.monocyte_R848	7,399	4.72e-16	3.51e-16	5.41e-01	4.02e-01	5.61e-02
Q8IXJ6	SIRT2	rs144373891	Quach_2016.monocyte_IAV	7,399	4.68e-16	3.59e-16	5.37e-01	4.12e-01	5.04e-02
Q8IXJ6	SIRT2	rs144373891	ROSMAP.brain_naive	6,989	1.39e-04	2.36e-02	5.60e-03	9.54e-01	1.64e-02
Q8IXJ6	SIRT2	rs144373891	Schmiedel_2018.Tfh_memory	7,657	1.11e-20	8.82e-21	5.26e-01	4.19e-01	5.44e-02
Q8IXJ6	SIRT2	rs144373891	Schmiedel_2018.Th17_memory	7,657	1.11e-20	8.85e-21	5.27e-01	4.20e-01	5.22e-02
Q8IXJ6	SIRT2	rs144373891	Schmiedel_2018.Th1_memory	7,641	9.40e-21	1.07e-20	4.47e-01	5.09e-01	4.39e-02
Q8IXJ6	SIRT2	rs144373891	Schmiedel_2018.Th2_memory	7,657	1.11e-20	8.89e-21	5.26e-01	4.23e-01	5.16e-02
Q8IXJ6	SIRT2	rs144373891	Schmiedel_2018.Th1-17_memory	7,655	1.12e-20	8.77e-21	5.31e-01	4.17e-01	5.19e-02
Q8IXJ6	SIRT2	rs144373891	Schmiedel_2018.Treg_memory	7,657	1.12e-20	8.74e-21	5.33e-01	4.15e-01	5.21e-02
Q8IXJ6	SIRT2	rs144373891	Schmiedel_2018.Treg_naive	7,657	1.13e-20	8.66e-21	5.36e-01	4.12e-01	5.28e-02
Q8IXJ6	SIRT2	rs144373891	Schmiedel_2018.B-cell_naive	7,659	1.16e-20	8.30e-21	5.51e-01	3.95e-01	5.45e-02
Q8IXJ6	SIRT2	rs144373891	Schmiedel_2018.CD4_T-cell_naive	7,657	1.14e-20	8.57e-21	5.40e-01	4.07e-01	5.28e-02
Q8IXJ6	SIRT2	rs144373891	Schmiedel_2018.CD4_T-cell_anti-CD3-CD28	7,657	1.08e-20	9.23e-21	5.11e-01	4.39e-01	5.01e-02
Q8IXJ6	SIRT2	rs144373891	Schmiedel_2018.CD8_T-cell_naive	7,657	1.09e-20	8.98e-21	5.20e-01	4.27e-01	5.34e-02
Q8IXJ6	SIRT2	rs144373891	Schmiedel_2018.CD8_T-cell_anti-CD3-CD28	7,657	1.11e-20	8.87e-21	5.26e-01	4.22e-01	5.27e-02
Q8IXJ6	SIRT2	rs144373891	Schmiedel_2018.monocyte_CD16_naive	7,656	1.10e-20	8.88e-21	5.25e-01	4.22e-01	5.28e-02
Q8IXJ6	SIRT2	rs144373891	Schmiedel_2018.monocyte_naive	7,659	1.13e-20	8.54e-21	5.39e-01	4.06e-01	5.49e-02
Q8IXJ6	SIRT2	rs144373891	Schmiedel_2018.NK-cell_naive	7,659	1.12e-20	8.77e-21	5.30e-01	4.17e-01	5.28e-02
Q8IXJ6	SIRT2	rs144373891	Schwartzentruber_2018.sensory_neuron	7,105	1.15e-20	8.07e-21	5.47e-01	3.82e-01	7.14e-02
Q8IXJ6	SIRT2	rs144373891	TwinsUK.fat	7,093	1.83e-07	9.95e-08	6.05e-01	3.29e-01	6.52e-02
Q8IXJ6	SIRT2	rs144373891	TwinsUK.LCL	7,093	1.76e-07	1.09e-07	5.84e-01	3.61e-01	5.55e-02
Q8IXJ6	SIRT2	rs144373891	TwinsUK.skin	7,093	1.73e-07	1.08e-07	5.73e-01	3.56e-01	7.11e-02
Q8IXJ6	SIRT2	rs144373891	TwinsUK.blood	7,088	1.63e-07	1.23e-07	5.39e-01	4.08e-01	5.28e-02
Q8IXJ6	SIRT2	rs144373891	van_de_Bunt_2015.pancreatic_islet	7,437	1.14e-20	8.49e-21	5.43e-01	4.05e-01	5.23e-02
Q8IXJ6	SIRT2	rs144373891	FUSION.adipose_naive	7,306	1.38e-02	9.14e-03	5.61e-01	3.71e-01	4.50e-02
Q8IXJ6	SIRT2	rs144373891	FUSION.muscle_naive	7,306	1.38e-02	9.06e-03	5.60e-01	3.68e-01	4.91e-02
Q8NFT8	DNER	rs62193248	Alasoo_2018.macrophage_naive	7,123	7.06e-61	5.10e-61	5.56e-01	4.01e-01	4.24e-02
Q8NFT8	DNER	rs62193248	Alasoo_2018.macrophage_Salmonella	7,123	7.08e-61	5.07e-61	5.57e-01	3.99e-01	4.36e-02
Q8NFT8	DNER	rs62193248	BLUEPRINT.monocyte	7,240	6.65e-61	5.14e-61	5.24e-01	4.05e-01	7.15e-02
Q8NFT8	DNER	rs62193248	BrainSeq.brain	7,518	7.22e-61	5.12e-61	5.69e-01	4.04e-01	2.77e-02
Q8NFT8	DNER	rs62193248	GENCORD.fibroblast	7,690	7.07e-61	5.07e-61	5.57e-01	4.00e-01	4.31e-02
Q8NFT8	DNER	rs62193248	HipSci.iPSC	7,240	7.19e-61	5.14e-61	5.66e-01	4.04e-01	2.94e-02
Q8NFT8	DNER	rs62193248	Quach_2016.monocyte_naive	7,455	7.01e-61	5.13e-61	5.52e-01	4.04e-01	4.36e-02
Q8NFT8	DNER	rs62193248	Quach_2016.monocyte_LPS	7,455	7.23e-61	4.95e-61	5.70e-01	3.90e-01	4.04e-02
Q8NFT8	DNER	rs62193248	Quach_2016.monocyte_Pam3CSK4	7,455	7.26e-61	4.87e-61	5.72e-01	3.84e-01	4.44e-02
Q8NFT8	DNER	rs62193248	Quach_2016.monocyte_R848	7,455	7.23e-61	4.95e-61	5.70e-01	3.90e-01	4.02e-02
Q8NFT8	DNER	rs62193248	Quach_2016.monocyte_IAV	7,455	6.60e-61	5.37e-61	5.20e-01	4.23e-01	5.68e-02
Q8NFT8	DNER	rs62193248	ROSMAP.brain_naive	7,460	2.35e-62	1.24e-60	1.85e-02	9.80e-01	1.35e-03
Q8NFT8	DNER	rs62193248	Schmiedel_2018.monocyte_CD16_naive	7,639	2.32e-85	1.27e-60	1.82e-25	1.00e+00	9.21e-11
Q8NFT8	DNER	rs62193248	Schwartzentruber_2018.sensory_neuron	7,164	6.65e-61	5.13e-61	5.24e-01	4.04e-01	7.29e-02
Q8NFT8	DNER	rs62193248	TwinsUK.fat	7,362	7.51e-61	4.79e-61	5.92e-01	3.77e-01	3.10e-02
Q8NFT8	DNER	rs62193248	TwinsUK.skin	7,362	6.83e-61	5.55e-61	5.38e-01	4.37e-01	2.47e-02
Q8NFT8	DNER	rs62193248	van_de_Bunt_2015.pancreatic_islet	7,533	6.34e-61	4.85e-61	4.99e-01	3.82e-01	1.19e-01
Q8NFT8	DNER	rs62193248	FUSION.adipose_naive	7,323	6.35e-61	6.01e-61	5.00e-01	4.74e-01	2.63e-02
Q99616	CCL13	rs3136676	Alasoo_2018.macrophage_naive	6,531	2.62e-47	1.86e-47	5.31e-01	3.77e-01	9.19e-02
Q99616	CCL13	rs3136676	Alasoo_2018.macrophage_IFNg	6,531	2.51e-47	1.77e-47	5.09e-01	3.60e-01	1.31e-01
Q99616	CCL13	rs3136676	Alasoo_2018.macrophage_Salmonella	6,531	2.55e-47	1.84e-47	5.18e-01	3.73e-01	1.09e-01
Q99616	CCL13	rs3136676	Alasoo_2018.macrophage_IFNg+Salmonella	6,531	2.58e-47	1.75e-47	5.23e-01	3.55e-01	1.23e-01
Q99616	CCL13	rs3136676	GENCORD.LCL	7,325	2.85e-47	1.82e-47	5.82e-01	3.71e-01	4.70e-02
Q99616	CCL13	rs3136676	GENCORD.fibroblast	7,325	2.74e-47	1.91e-47	5.58e-01	3.89e-01	5.26e-02
Q99616	CCL13	rs3136676	GENCORD.T-cell	7,325	2.67e-47	2.00e-47	5.45e-01	4.09e-01	4.62e-02
Q99616	CCL13	rs3136676	Nedelec_2016.macrophage_Listeria	7,292	2.32e-47	1.78e-47	4.73e-01	3.64e-01	1.63e-01
Q99616	CCL13	rs3136676	Nedelec_2016.macrophage_naive	7,291	1.95e-47	1.45e-47	3.97e-01	2.95e-01	3.08e-01
Q99616	CCL13	rs3136676	Nedelec_2016.macrophage_Salmonella	7,292	1.13e-47	8.43e-48	2.31e-01	1.71e-01	5.98e-01
Q99616	CCL13	rs3136676	Quach_2016.monocyte_naive	7,173	1.46e-47	1.01e-47	2.97e-01	2.05e-01	4.97e-01
Q99616	CCL13	rs3136676	Quach_2016.monocyte_LPS	7,173	2.11e-47	1.91e-47	4.30e-01	3.89e-01	1.81e-01
Q99616	CCL13	rs3136676	Quach_2016.monocyte_Pam3CSK4	7,173	2.27e-47	1.54e-47	4.63e-01	3.14e-01	2.23e-01
Q99616	CCL13	rs3136676	Quach_2016.monocyte_R848	7,173	2.33e-47	1.77e-47	4.76e-01	3.62e-01	1.63e-01
Q99616	CCL13	rs3136676	Quach_2016.monocyte_IAV	7,173	2.05e-47	2.71e-47	4.18e-01	5.53e-01	2.93e-02
Q99616	CCL13	rs3136676	TwinsUK.fat	6,724	2.50e-47	2.17e-47	5.08e-01	4.41e-01	5.04e-02
Q99616	CCL13	rs3136676	TwinsUK.skin	6,724	2.66e-47	1.90e-47	5.41e-01	3.87e-01	7.24e-02
Q99616	CCL13	rs3136676	van_de_Bunt_2015.pancreatic_islet	7,059	2.79e-47	1.85e-47	5.68e-01	3.78e-01	5.43e-02
Q99616	CCL13	rs3136676	FUSION.adipose_naive	7,003	6.95e-48	8.88e-48	1.42e-01	1.80e-01	6.78e-01
Q99616	CCL13	rs3136676	FUSION.muscle_naive	7,003	1.91e-48	3.22e-47	3.88e-02	6.57e-01	3.05e-01
Q99731	CCL19	rs11574915	Alasoo_2018.macrophage_Salmonella	5,326	4.35e-12	2.18e-12	6.29e-01	3.15e-01	5.63e-02
Q99731	CCL19	rs11574915	Alasoo_2018.macrophage_IFNg+Salmonella	5,326	4.09e-12	2.45e-12	5.91e-01	3.54e-01	5.47e-02
Q99731	CCL19	rs11574915	BrainSeq.brain	5,552	4.57e-12	2.07e-12	6.61e-01	2.99e-01	4.01e-02
Q99731	CCL19	rs11574915	GENCORD.LCL	5,674	4.08e-12	2.46e-12	5.90e-01	3.56e-01	5.41e-02
Q99731	CCL19	rs11574915	GENCORD.T-cell	5,674	4.34e-12	2.24e-12	6.28e-01	3.23e-01	4.90e-02
Q99731	CCL19	rs11574915	GEUVADIS.LCL	5,818	4.40e-12	2.19e-12	6.36e-01	3.17e-01	4.73e-02
Q99731	CCL19	rs11574915	Nedelec_2016.macrophage_Listeria	5,686	4.36e-12	2.24e-12	6.30e-01	3.24e-01	4.57e-02
Q99731	CCL19	rs11574915	Nedelec_2016.macrophage_naive	5,686	4.33e-12	2.27e-12	6.26e-01	3.28e-01	4.57e-02
Q99731	CCL19	rs11574915	Nedelec_2016.macrophage_Salmonella	5,686	4.33e-12	2.20e-12	6.27e-01	3.18e-01	5.56e-02
Q99731	CCL19	rs11574915	Quach_2016.monocyte_LPS	5,601	4.04e-12	2.57e-12	5.84e-01	3.71e-01	4.49e-02
Q99731	CCL19	rs11574915	Quach_2016.monocyte_Pam3CSK4	5,601	4.31e-12	2.29e-12	6.23e-01	3.30e-01	4.68e-02
Q99731	CCL19	rs11574915	Quach_2016.monocyte_R848	5,601	4.25e-12	2.22e-12	6.14e-01	3.21e-01	6.45e-02
Q99731	CCL19	rs11574915	Quach_2016.monocyte_IAV	5,601	4.13e-12	2.46e-12	5.98e-01	3.56e-01	4.61e-02
Q99731	CCL19	rs11574915	ROSMAP.brain_naive	5,513	4.08e-12	2.25e-12	5.90e-01	3.25e-01	8.46e-02
Q99731	CCL19	rs11574915	Schmiedel_2018.monocyte_naive	5,812	4.08e-12	2.45e-12	5.90e-01	3.54e-01	5.53e-02
Q99731	CCL19	rs11574915	TwinsUK.fat	5,386	4.57e-12	2.05e-12	6.60e-01	2.96e-01	4.34e-02
Q99731	CCL19	rs11574915	TwinsUK.LCL	5,386	4.31e-12	2.17e-12	6.23e-01	3.14e-01	6.35e-02
Q99731	CCL19	rs11574915	TwinsUK.skin	5,386	3.62e-12	3.08e-12	5.23e-01	4.45e-01	3.23e-02
Q99731	CCL19	rs11574915	van_de_Bunt_2015.pancreatic_islet	5,579	4.25e-12	2.28e-12	6.15e-01	3.29e-01	5.64e-02
Q99731	CCL19	rs11574915	FUSION.adipose_naive	5,701	3.27e-12	3.37e-12	4.73e-01	4.87e-01	4.02e-02
Q99731	CCL19	rs11574915	FUSION.muscle_naive	5,701	4.43e-12	2.21e-12	6.41e-01	3.19e-01	4.05e-02
Q9BZW8	CD244	rs11265493	Alasoo_2018.macrophage_naive	6,308	5.11e-65	4.45e-65	3.30e-01	2.87e-01	3.83e-01
Q9BZW8	CD244	rs11265493	Alasoo_2018.macrophage_IFNg	6,308	6.25e-67	3.22e-65	4.03e-03	2.07e-01	7.89e-01	x
Q9BZW8	CD244	rs11265493	Alasoo_2018.macrophage_Salmonella	6,308	8.23e-65	5.37e-65	5.31e-01	3.46e-01	1.23e-01
Q9BZW8	CD244	rs11265493	Alasoo_2018.macrophage_IFNg+Salmonella	6,308	4.46e-65	4.61e-65	2.87e-01	2.97e-01	4.15e-01
Q9BZW8	CD244	rs11265493	BLUEPRINT.monocyte	6,522	1.72e-69	1.55e-64	1.11e-05	1.00e+00	1.57e-06
Q9BZW8	CD244	rs11265493	BLUEPRINT.neutrophil	6,522	9.07e-65	5.88e-65	5.85e-01	3.80e-01	3.58e-02
Q9BZW8	CD244	rs11265493	BLUEPRINT.T-cell	6,522	6.37e-66	3.74e-65	4.11e-02	2.40e-01	7.18e-01
Q9BZW8	CD244	rs11265493	BrainSeq.brain	6,683	8.78e-65	6.02e-65	5.67e-01	3.89e-01	4.47e-02
Q9BZW8	CD244	rs11265493	GENCORD.LCL	7,028	8.65e-70	1.51e-64	5.59e-06	9.74e-01	2.59e-02
Q9BZW8	CD244	rs11265493	GENCORD.T-cell	7,027	8.54e-65	6.42e-65	5.52e-01	4.15e-01	3.35e-02
Q9BZW8	CD244	rs11265493	GEUVADIS.LCL	7,253	1.53e-81	1.55e-64	9.89e-18	1.00e+00	1.89e-04
Q9BZW8	CD244	rs11265493	Lepik_2017.blood	5,946	1.10e-71	1.55e-64	7.07e-08	1.00e+00	2.09e-06
Q9BZW8	CD244	rs11265493	Nedelec_2016.macrophage_Listeria	7,094	9.10e-65	5.84e-65	5.88e-01	3.77e-01	3.50e-02
Q9BZW8	CD244	rs11265493	Nedelec_2016.macrophage_naive	7,094	8.42e-65	6.29e-65	5.44e-01	4.06e-01	4.96e-02
Q9BZW8	CD244	rs11265493	Nedelec_2016.macrophage_Salmonella	7,094	9.07e-65	5.86e-65	5.86e-01	3.79e-01	3.53e-02
Q9BZW8	CD244	rs11265493	Quach_2016.monocyte_naive	6,801	3.41e-76	1.55e-64	2.20e-12	1.00e+00	1.80e-12
Q9BZW8	CD244	rs11265493	Quach_2016.monocyte_LPS	6,801	7.56e-71	1.55e-64	4.88e-07	1.00e+00	1.23e-06
Q9BZW8	CD244	rs11265493	Quach_2016.monocyte_Pam3CSK4	6,801	5.08e-73	1.55e-64	3.28e-09	1.00e+00	2.43e-09
Q9BZW8	CD244	rs11265493	Quach_2016.monocyte_IAV	6,801	1.29e-66	1.53e-64	8.34e-03	9.91e-01	8.90e-04
Q9BZW8	CD244	rs11265493	ROSMAP.brain_naive	6,639	8.94e-65	6.22e-65	5.77e-01	4.01e-01	2.23e-02
Q9BZW8	CD244	rs11265493	Schmiedel_2018.Tfh_memory	6,963	6.42e-65	8.37e-65	4.15e-01	5.41e-01	4.46e-02
Q9BZW8	CD244	rs11265493	Schmiedel_2018.Th17_memory	6,963	6.96e-65	6.26e-65	4.49e-01	4.04e-01	1.47e-01
Q9BZW8	CD244	rs11265493	Schmiedel_2018.Th1_memory	6,961	8.75e-65	6.10e-65	5.65e-01	3.94e-01	4.16e-02
Q9BZW8	CD244	rs11265493	Schmiedel_2018.Th2_memory	6,963	7.00e-65	5.56e-65	4.52e-01	3.59e-01	1.89e-01
Q9BZW8	CD244	rs11265493	Schmiedel_2018.Th1-17_memory	6,958	8.13e-65	6.62e-65	5.25e-01	4.27e-01	4.77e-02
Q9BZW8	CD244	rs11265493	Schmiedel_2018.Treg_memory	6,963	2.97e-65	2.67e-65	1.92e-01	1.72e-01	6.36e-01
Q9BZW8	CD244	rs11265493	Schmiedel_2018.Treg_naive	6,963	6.04e-65	8.26e-65	3.90e-01	5.33e-01	7.66e-02
Q9BZW8	CD244	rs11265493	Schmiedel_2018.B-cell_naive	6,963	7.56e-65	6.29e-65	4.88e-01	4.06e-01	1.06e-01
Q9BZW8	CD244	rs11265493	Schmiedel_2018.CD4_T-cell_naive	6,963	3.40e-66	1.51e-64	2.20e-02	9.75e-01	3.54e-03
Q9BZW8	CD244	rs11265493	Schmiedel_2018.CD4_T-cell_anti-CD3-CD28	6,963	6.14e-65	8.74e-65	3.96e-01	5.64e-01	3.91e-02
Q9BZW8	CD244	rs11265493	Schmiedel_2018.CD8_T-cell_naive	6,963	7.12e-65	7.85e-65	4.60e-01	5.07e-01	3.34e-02
Q9BZW8	CD244	rs11265493	Schmiedel_2018.CD8_T-cell_anti-CD3-CD28	6,963	8.35e-65	6.43e-65	5.39e-01	4.15e-01	4.56e-02
Q9BZW8	CD244	rs11265493	Schmiedel_2018.monocyte_CD16_naive	6,963	3.18e-66	1.51e-64	2.06e-02	9.74e-01	5.82e-03
Q9BZW8	CD244	rs11265493	Schmiedel_2018.monocyte_naive	6,963	7.88e-65	6.93e-65	5.09e-01	4.47e-01	4.39e-02
Q9BZW8	CD244	rs11265493	Schmiedel_2018.NK-cell_naive	6,963	8.71e-65	6.09e-65	5.62e-01	3.93e-01	4.44e-02
Q9BZW8	CD244	rs11265493	TwinsUK.fat	6,289	8.64e-65	6.29e-65	5.57e-01	4.06e-01	3.67e-02
Q9BZW8	CD244	rs11265493	TwinsUK.LCL	6,289	3.96e-110	1.55e-64	2.55e-46	9.99e-01	5.78e-04
Q9BZW8	CD244	rs11265493	TwinsUK.skin	6,289	3.50e-65	6.85e-65	2.26e-01	4.42e-01	3.33e-01
Q9BZW8	CD244	rs11265493	TwinsUK.blood	6,286	8.43e-65	5.25e-65	5.44e-01	3.38e-01	1.18e-01
Q9BZW8	CD244	rs11265493	FUSION.adipose_naive	6,880	8.36e-65	6.47e-65	5.40e-01	4.18e-01	4.21e-02
Q9BZW8	CD244	rs11265493	FUSION.muscle_naive	6,880	7.17e-65	5.49e-65	4.63e-01	3.55e-01	1.82e-01
Q9H5V8	CDCP1	rs2276862	Alasoo_2018.macrophage_naive	6,000	1.06e-88	6.21e-89	5.92e-01	3.45e-01	6.26e-02
Q9H5V8	CDCP1	rs2276862	Alasoo_2018.macrophage_IFNg	6,000	1.07e-88	6.37e-89	5.95e-01	3.54e-01	5.01e-02
Q9H5V8	CDCP1	rs2276862	Alasoo_2018.macrophage_Salmonella	6,000	8.95e-89	8.17e-89	4.98e-01	4.55e-01	4.78e-02
Q9H5V8	CDCP1	rs2276862	Alasoo_2018.macrophage_IFNg+Salmonella	6,000	9.26e-89	7.91e-89	5.15e-01	4.40e-01	4.48e-02
Q9H5V8	CDCP1	rs2276862	BLUEPRINT.monocyte	6,089	2.62e-95	1.80e-88	1.45e-07	1.00e+00	6.34e-08
Q9H5V8	CDCP1	rs2276862	BLUEPRINT.T-cell	6,089	7.82e-89	5.56e-89	4.34e-01	3.08e-01	2.58e-01
Q9H5V8	CDCP1	rs2276862	BrainSeq.brain	6,270	1.04e-88	6.97e-89	5.79e-01	3.88e-01	3.31e-02
Q9H5V8	CDCP1	rs2276862	GENCORD.LCL	6,466	9.68e-102	1.80e-88	5.39e-14	1.00e+00	1.03e-12
Q9H5V8	CDCP1	rs2276862	GENCORD.fibroblast	6,466	9.77e-89	6.82e-89	5.43e-01	3.79e-01	7.73e-02
Q9H5V8	CDCP1	rs2276862	GENCORD.T-cell	6,466	1.04e-88	6.89e-89	5.76e-01	3.83e-01	4.06e-02
Q9H5V8	CDCP1	rs2276862	GEUVADIS.LCL	6,443	2.16e-97	1.80e-88	1.20e-09	1.00e+00	8.48e-10
Q9H5V8	CDCP1	rs2276862	HipSci.iPSC	6,064	1.15e-88	5.67e-89	6.42e-01	3.15e-01	4.29e-02
Q9H5V8	CDCP1	rs2276862	Nedelec_2016.macrophage_Listeria	6,383	8.41e-89	8.04e-89	4.68e-01	4.47e-01	8.50e-02
Q9H5V8	CDCP1	rs2276862	Nedelec_2016.macrophage_naive	6,383	8.84e-89	7.81e-89	4.92e-01	4.34e-01	7.39e-02
Q9H5V8	CDCP1	rs2276862	Nedelec_2016.macrophage_Salmonella	6,383	8.38e-89	6.54e-89	4.66e-01	3.64e-01	1.70e-01
Q9H5V8	CDCP1	rs2276862	Quach_2016.monocyte_naive	6,036	5.83e-89	8.64e-89	3.24e-01	4.81e-01	1.95e-01
Q9H5V8	CDCP1	rs2276862	Quach_2016.monocyte_LPS	6,036	5.21e-89	7.17e-89	2.90e-01	3.98e-01	3.12e-01
Q9H5V8	CDCP1	rs2276862	Quach_2016.monocyte_Pam3CSK4	6,036	8.16e-89	7.51e-89	4.54e-01	4.17e-01	1.29e-01
Q9H5V8	CDCP1	rs2276862	Quach_2016.monocyte_R848	6,036	9.61e-89	6.27e-89	5.34e-01	3.49e-01	1.17e-01
Q9H5V8	CDCP1	rs2276862	Quach_2016.monocyte_IAV	6,036	4.39e-90	1.68e-88	2.44e-02	9.33e-01	4.24e-02
Q9H5V8	CDCP1	rs2276862	ROSMAP.brain_naive	5,992	1.17e-88	5.43e-89	6.50e-01	3.02e-01	4.73e-02
Q9H5V8	CDCP1	rs2276862	Schmiedel_2018.Tfh_memory	6,272	1.02e-88	6.71e-89	5.70e-01	3.73e-01	5.65e-02
Q9H5V8	CDCP1	rs2276862	Schmiedel_2018.Th17_memory	6,272	1.03e-88	6.75e-89	5.74e-01	3.76e-01	5.02e-02
Q9H5V8	CDCP1	rs2276862	Schmiedel_2018.Th1_memory	6,268	9.95e-89	6.51e-89	5.54e-01	3.62e-01	8.42e-02
Q9H5V8	CDCP1	rs2276862	Schmiedel_2018.Th2_memory	6,272	9.48e-89	7.52e-89	5.28e-01	4.19e-01	5.39e-02
Q9H5V8	CDCP1	rs2276862	Schmiedel_2018.Treg_memory	6,272	1.03e-88	6.67e-89	5.71e-01	3.71e-01	5.81e-02
Q9H5V8	CDCP1	rs2276862	Schmiedel_2018.Treg_naive	6,272	9.39e-89	6.09e-89	5.22e-01	3.39e-01	1.39e-01
Q9H5V8	CDCP1	rs2276862	Schmiedel_2018.CD4_T-cell_naive	6,272	1.05e-88	6.43e-89	5.85e-01	3.58e-01	5.78e-02
Q9H5V8	CDCP1	rs2276862	Schmiedel_2018.monocyte_naive	6,276	2.23e-90	1.77e-88	1.24e-02	9.86e-01	1.41e-03
Q9H5V8	CDCP1	rs2276862	Schwartzentruber_2018.sensory_neuron	6,034	1.03e-88	6.84e-89	5.72e-01	3.80e-01	4.79e-02
Q9H5V8	CDCP1	rs2276862	TwinsUK.fat	6,300	9.94e-89	7.38e-89	5.53e-01	4.11e-01	3.62e-02
Q9H5V8	CDCP1	rs2276862	TwinsUK.LCL	6,300	4.83e-177	1.80e-88	2.69e-89	1.00e+00	9.45e-85
Q9H5V8	CDCP1	rs2276862	TwinsUK.skin	6,300	4.28e-89	1.24e-88	2.38e-01	6.88e-01	7.33e-02
Q9H5V8	CDCP1	rs2276862	van_de_Bunt_2015.pancreatic_islet	6,016	9.06e-89	8.13e-89	5.04e-01	4.52e-01	4.36e-02
Q9H5V8	CDCP1	rs2276862	FUSION.adipose_naive	5,995	8.02e-90	4.95e-89	4.46e-02	2.75e-01	6.81e-01
Q9NSA1	FGF-21	rs838131	HipSci.iPSC	7,665	1.11e-29	7.74e-30	5.52e-01	3.85e-01	6.33e-02
Q9NZQ7	PD-L1	rs822335	Alasoo_2018.macrophage_naive	6,917	4.57e-21	3.03e-21	5.73e-01	3.80e-01	4.62e-02
Q9NZQ7	PD-L1	rs822335	Alasoo_2018.macrophage_IFNg	6,917	4.34e-21	3.22e-21	5.44e-01	4.04e-01	5.17e-02
Q9NZQ7	PD-L1	rs822335	Alasoo_2018.macrophage_Salmonella	6,917	4.07e-21	2.85e-21	5.11e-01	3.57e-01	1.32e-01
Q9NZQ7	PD-L1	rs822335	Alasoo_2018.macrophage_IFNg+Salmonella	6,917	4.24e-21	3.33e-21	5.32e-01	4.18e-01	4.98e-02
Q9NZQ7	PD-L1	rs822335	BLUEPRINT.monocyte	6,947	4.60e-21	3.07e-21	5.77e-01	3.86e-01	3.78e-02
Q9NZQ7	PD-L1	rs822335	BLUEPRINT.neutrophil	6,947	1.13e-24	7.97e-21	1.42e-04	1.00e+00	1.35e-05
Q9NZQ7	PD-L1	rs822335	BLUEPRINT.T-cell	6,947	4.44e-21	2.97e-21	5.57e-01	3.73e-01	7.02e-02
Q9NZQ7	PD-L1	rs822335	BrainSeq.brain	7,483	5.86e-23	7.91e-21	7.35e-03	9.92e-01	5.68e-04
Q9NZQ7	PD-L1	rs822335	GENCORD.LCL	7,432	4.20e-21	3.42e-21	5.27e-01	4.29e-01	4.47e-02
Q9NZQ7	PD-L1	rs822335	GENCORD.fibroblast	7,433	3.86e-21	3.87e-21	4.85e-01	4.85e-01	3.01e-02
Q9NZQ7	PD-L1	rs822335	GENCORD.T-cell	7,433	4.53e-21	3.13e-21	5.68e-01	3.93e-01	3.91e-02
Q9NZQ7	PD-L1	rs822335	GEUVADIS.LCL	7,813	4.38e-21	3.29e-21	5.49e-01	4.13e-01	3.76e-02
Q9NZQ7	PD-L1	rs822335	Lepik_2017.blood	6,594	4.36e-21	3.38e-21	5.47e-01	4.24e-01	2.94e-02
Q9NZQ7	PD-L1	rs822335	Nedelec_2016.macrophage_Listeria	7,747	9.92e-22	7.97e-22	1.24e-01	9.92e-02	7.76e-01
Q9NZQ7	PD-L1	rs822335	Nedelec_2016.macrophage_naive	7,747	4.45e-21	3.22e-21	5.58e-01	4.04e-01	3.85e-02
Q9NZQ7	PD-L1	rs822335	Nedelec_2016.macrophage_Salmonella	7,747	1.24e-31	5.40e-23	1.55e-11	5.78e-03	9.94e-01	x
Q9NZQ7	PD-L1	rs822335	Quach_2016.monocyte_naive	7,480	4.40e-21	3.17e-21	5.52e-01	3.98e-01	4.96e-02
Q9NZQ7	PD-L1	rs822335	Quach_2016.monocyte_LPS	7,480	4.46e-21	3.00e-21	5.59e-01	3.76e-01	6.50e-02
Q9NZQ7	PD-L1	rs822335	Quach_2016.monocyte_Pam3CSK4	7,480	4.65e-21	3.08e-21	5.83e-01	3.86e-01	3.08e-02
Q9NZQ7	PD-L1	rs822335	Quach_2016.monocyte_R848	7,480	4.35e-21	3.35e-21	5.45e-01	4.20e-01	3.48e-02
Q9NZQ7	PD-L1	rs822335	Quach_2016.monocyte_IAV	7,480	4.03e-21	3.55e-21	5.06e-01	4.45e-01	4.87e-02
Q9NZQ7	PD-L1	rs822335	ROSMAP.brain_naive	7,034	2.75e-32	7.97e-21	3.45e-12	1.00e+00	5.60e-10
Q9NZQ7	PD-L1	rs822335	Schmiedel_2018.Tfh_memory	7,447	4.30e-21	3.28e-21	5.40e-01	4.11e-01	4.93e-02
Q9NZQ7	PD-L1	rs822335	Schmiedel_2018.Th17_memory	7,447	4.23e-21	3.42e-21	5.30e-01	4.29e-01	4.02e-02
Q9NZQ7	PD-L1	rs822335	Schmiedel_2018.Th1_memory	7,437	4.39e-21	3.22e-21	5.51e-01	4.03e-01	4.57e-02
Q9NZQ7	PD-L1	rs822335	Schmiedel_2018.Th2_memory	7,447	4.08e-21	3.10e-21	5.12e-01	3.89e-01	9.94e-02
Q9NZQ7	PD-L1	rs822335	Schmiedel_2018.Th1-17_memory	7,440	3.98e-21	3.23e-21	5.00e-01	4.05e-01	9.57e-02
Q9NZQ7	PD-L1	rs822335	Schmiedel_2018.Treg_memory	7,447	4.42e-21	3.22e-21	5.54e-01	4.04e-01	4.17e-02
Q9NZQ7	PD-L1	rs822335	Schmiedel_2018.Treg_naive	7,447	4.37e-21	3.27e-21	5.48e-01	4.10e-01	4.23e-02
Q9NZQ7	PD-L1	rs822335	Schmiedel_2018.B-cell_naive	7,448	4.08e-21	3.16e-21	5.12e-01	3.97e-01	9.14e-02
Q9NZQ7	PD-L1	rs822335	Schmiedel_2018.CD4_T-cell_naive	7,447	4.27e-21	3.36e-21	5.35e-01	4.22e-01	4.30e-02
Q9NZQ7	PD-L1	rs822335	Schmiedel_2018.CD4_T-cell_anti-CD3-CD28	7,447	4.24e-21	3.35e-21	5.31e-01	4.20e-01	4.85e-02
Q9NZQ7	PD-L1	rs822335	Schmiedel_2018.CD8_T-cell_naive	7,447	4.09e-21	2.96e-21	5.14e-01	3.71e-01	1.15e-01
Q9NZQ7	PD-L1	rs822335	Schmiedel_2018.CD8_T-cell_anti-CD3-CD28	7,447	4.28e-21	3.09e-21	5.37e-01	3.87e-01	7.59e-02
Q9NZQ7	PD-L1	rs822335	Schmiedel_2018.monocyte_CD16_naive	7,448	4.44e-21	3.19e-21	5.57e-01	4.00e-01	4.33e-02
Q9NZQ7	PD-L1	rs822335	Schmiedel_2018.monocyte_naive	7,448	4.33e-21	3.29e-21	5.44e-01	4.13e-01	4.38e-02
Q9NZQ7	PD-L1	rs822335	Schmiedel_2018.NK-cell_naive	7,447	4.00e-21	3.09e-21	5.01e-01	3.88e-01	1.11e-01
Q9NZQ7	PD-L1	rs822335	Schwartzentruber_2018.sensory_neuron	6,920	4.17e-21	3.16e-21	5.23e-01	3.97e-01	8.02e-02
Q9NZQ7	PD-L1	rs822335	TwinsUK.fat	6,926	4.90e-21	2.79e-21	6.15e-01	3.50e-01	3.52e-02
Q9NZQ7	PD-L1	rs822335	TwinsUK.LCL	6,926	4.00e-21	2.71e-21	5.01e-01	3.40e-01	1.59e-01
Q9NZQ7	PD-L1	rs822335	TwinsUK.skin	6,926	4.48e-21	3.23e-21	5.62e-01	4.05e-01	3.37e-02
Q9NZQ7	PD-L1	rs822335	TwinsUK.blood	6,924	3.53e-21	2.46e-21	4.43e-01	3.09e-01	2.48e-01
Q9NZQ7	PD-L1	rs822335	van_de_Bunt_2015.pancreatic_islet	7,360	4.31e-21	3.36e-21	5.41e-01	4.22e-01	3.74e-02
Q9NZQ7	PD-L1	rs822335	FUSION.adipose_naive	7,135	4.27e-21	3.48e-21	5.36e-01	4.37e-01	2.75e-02
Q9NZQ7	PD-L1	rs822335	FUSION.muscle_naive	7,135	4.42e-21	3.21e-21	5.54e-01	4.02e-01	4.36e-02
Q9P0M4	IL-17C	rs17700884	Alasoo_2018.macrophage_IFNg	8,892	5.32e-09	5.36e-09	4.68e-01	4.72e-01	6.08e-02
Q9P0M4	IL-17C	rs17700884	Alasoo_2018.macrophage_Salmonella	8,892	5.65e-09	5.23e-09	4.96e-01	4.60e-01	4.33e-02
Q9P0M4	IL-17C	rs17700884	Alasoo_2018.macrophage_IFNg+Salmonella	8,892	5.64e-09	5.27e-09	4.96e-01	4.63e-01	4.09e-02
Q9P0M4	IL-17C	rs17700884	GENCORD.LCL	10,069	5.66e-09	5.40e-09	4.97e-01	4.74e-01	2.86e-02
Q9P0M4	IL-17C	rs17700884	GENCORD.fibroblast	10,069	5.33e-09	5.52e-09	4.69e-01	4.85e-01	4.68e-02
Q9P0M4	IL-17C	rs17700884	GENCORD.T-cell	10,068	5.27e-09	5.66e-09	4.63e-01	4.98e-01	3.90e-02
Q9P0M4	IL-17C	rs17700884	GEUVADIS.LCL	10,047	4.67e-09	6.46e-09	4.10e-01	5.67e-01	2.28e-02
Q9P0M4	IL-17C	rs17700884	HipSci.iPSC	9,057	5.63e-09	5.32e-09	4.95e-01	4.68e-01	3.73e-02
Q9P0M4	IL-17C	rs17700884	Nedelec_2016.macrophage_Listeria	9,812	5.41e-09	5.61e-09	4.75e-01	4.93e-01	3.23e-02
Q9P0M4	IL-17C	rs17700884	Nedelec_2016.macrophage_naive	9,812	5.55e-09	5.47e-09	4.87e-01	4.81e-01	3.20e-02
Q9P0M4	IL-17C	rs17700884	Nedelec_2016.macrophage_Salmonella	9,812	5.51e-09	5.53e-09	4.84e-01	4.85e-01	3.03e-02
Q9P0M4	IL-17C	rs17700884	Quach_2016.monocyte_naive	9,612	5.18e-09	5.89e-09	4.55e-01	5.18e-01	2.77e-02
Q9P0M4	IL-17C	rs17700884	Quach_2016.monocyte_LPS	9,612	5.47e-09	5.58e-09	4.80e-01	4.90e-01	2.96e-02
Q9P0M4	IL-17C	rs17700884	Quach_2016.monocyte_Pam3CSK4	9,612	4.21e-09	4.65e-09	3.70e-01	4.08e-01	2.22e-01
Q9P0M4	IL-17C	rs17700884	Quach_2016.monocyte_R848	9,612	5.60e-09	5.30e-09	4.92e-01	4.65e-01	4.28e-02
Q9P0M4	IL-17C	rs17700884	Quach_2016.monocyte_IAV	9,612	4.68e-09	6.13e-09	4.12e-01	5.39e-01	4.99e-02
Q9P0M4	IL-17C	rs17700884	Schmiedel_2018.Tfh_memory	9,770	5.54e-09	5.44e-09	4.86e-01	4.78e-01	3.55e-02
Q9P0M4	IL-17C	rs17700884	Schmiedel_2018.Th17_memory	9,770	5.40e-09	5.27e-09	4.75e-01	4.63e-01	6.24e-02
Q9P0M4	IL-17C	rs17700884	Schmiedel_2018.Th1_memory	9,763	5.37e-09	5.60e-09	4.72e-01	4.92e-01	3.62e-02
Q9P0M4	IL-17C	rs17700884	Schmiedel_2018.Th2_memory	9,770	5.49e-09	5.30e-09	4.82e-01	4.66e-01	5.21e-02
Q9P0M4	IL-17C	rs17700884	Schmiedel_2018.Th1-17_memory	9,768	5.46e-09	5.49e-09	4.80e-01	4.82e-01	3.76e-02
Q9P0M4	IL-17C	rs17700884	Schmiedel_2018.Treg_memory	9,770	5.66e-09	5.31e-09	4.98e-01	4.67e-01	3.57e-02
Q9P0M4	IL-17C	rs17700884	Schmiedel_2018.Treg_naive	9,770	5.29e-09	5.72e-09	4.65e-01	5.03e-01	3.27e-02
Q9P0M4	IL-17C	rs17700884	Schmiedel_2018.B-cell_naive	9,771	5.68e-09	5.20e-09	4.99e-01	4.57e-01	4.38e-02
Q9P0M4	IL-17C	rs17700884	Schmiedel_2018.CD8_T-cell_naive	9,770	5.45e-09	5.56e-09	4.78e-01	4.89e-01	3.29e-02
Q9P0M4	IL-17C	rs17700884	Schmiedel_2018.CD8_T-cell_anti-CD3-CD28	9,770	5.67e-09	5.31e-09	4.98e-01	4.67e-01	3.55e-02
Q9P0M4	IL-17C	rs17700884	Schmiedel_2018.monocyte_naive	9,771	5.51e-09	5.46e-09	4.84e-01	4.79e-01	3.64e-02
Q9P0M4	IL-17C	rs17700884	Schmiedel_2018.NK-cell_naive	9,770	5.57e-09	5.42e-09	4.89e-01	4.76e-01	3.48e-02
Q9P0M4	IL-17C	rs17700884	TwinsUK.LCL	8,076	5.25e-09	4.75e-09	4.62e-01	4.18e-01	1.20e-01
Q9P0M4	IL-17C	rs17700884	TwinsUK.skin	8,076	6.47e-09	4.59e-09	5.70e-01	4.04e-01	2.60e-02
Q9P0M4	IL-17C	rs17700884	van_de_Bunt_2015.pancreatic_islet	9,726	5.40e-09	5.50e-09	4.75e-01	4.83e-01	4.20e-02

### Sheet: ST9
Supplementary Table 9. Prioritization of candidate mediating genes for trans-pQTLs using ProGeM
Locus			Variant to gene								Network/pathway to gene		Manual curation
No.	Sentinel variant	Gene(s) encoding trans-affected protein(s)	Three nearest TSSs			Variant Effect Predictor		eQTL look-ups			STRINGdb (protein-protein network)	Functional similarity	Most likely causal gene(s)	Evidence sentence	Reference(s) (PMID)
			First	Second	Third	Sentinel with HIGH or MODERATE IMPACT	Proxy with HIGH or MODERATE IMPACT	eQTL Catalogue	GTEx	eQTLGen
1	rs3828139	CD244	ST3GAL3	KDM4A	ARTN	-	-	-	-	-	-	-	ST3GAL3	CD244 undergoes sialylation by ST3GAL family members on NK cells.	32545211
2	rs2228145	IL6	SHE	TDRD10	IL6R	IL6R	-	-	IL6R	-	IL6R	IL6R	IL6R	Encodes the receptor for IL6.	28484449
3	rs12141791	MMP1	C1orf61	MEF2D	RHBG	-	-	-	-	-	BCAN	-	MEF2D; BCAN	Mef2 induces MMP1 expression in Drosophila. BCAN protein is cleaved by MMP1.	22580825; REACTOME: R-HAS-3791149
4	rs12075	CCL2; CCL7; CCL8; CCL11; CCL13; CXCL6	DARC	CADM3	AIM2	DARC	-	-	-	DARC	DARC	-	DARC	Encodes an atypical chemokine receptor.	24625696
5	rs142421172	IL10RB	FAM163A	TDRD5	NPHS2	-	-	-	-	-	-	-	FAM163A	Nearest TSS.	-
6	rs16840522	TNFSF10	CFHR3	CFHR1	CFHR2	-	-	-	CFHR1; CFHR3	-	-	-	CFHR1; CFHR3	The complement system and the TNF superfamily interact.	20098449
7	rs1260326	FGF21	GCKR	FNDC4	IFT172	GCKR	-	-	GCKR	-	-	-	GCKR	GCKR regulates circulating FGF21 levels.	28385800
8	rs385076	IL18	NLRC4	YIPF4	BIRC6	-	-	NLRC4	SLC30A6	NLRC4	NLRC4	-	NLRC4	NLRC4 and IL18 encode key components of the inflammasome.	28957823
9	rs1866051	FLT3LG	SPRED2	ACTR2	RAB1A	-	-	-	-	-	-	SPRED2	SPRED2	Nearest TSS.	-
10	rs7564243	PLAU	LY75-CD302	LY75	CD302	-	LY75; LY75-CD302	LY75	LY75	-	-	-	LY75	LY75 and PLAU regulate the plasminogen activating system.	34079037
11	rs3811621	FGF23	SLC40A1	ASNSD1	ANKAR	-	-	-	SLC40A1	-	-	-	SLC40A1	FGF23 and Ferroportin (SLC40A1) are associated with iron.	27582104
12	rs13010492	CCL19	ICOS	CTLA4	CD28	-	-	CTLA4	CTLA4	-	-	-	CTLA4	CD152 (encoded by CTLA4) regulates expression of, and migration towards, CCL19.	19479036; 33428680
13	rs11130215	IL12B	BHLHE40	AC018816.1	ARL8B	-	-	-	-	-	-	-	BHLHE40	Il12b expression levels are reduced in Bhlhe40-/- mice.	29773644
14	rs2228467	CCL2; CCL7; CCL11	CYP8B1	ZNF662	KRBOX1	ACKR2	-	-	-	-	-	ACKR2	ACKR2	Encodes an atypical chemokine receptor.	23479571
15	rs7612912	CCL13	CYP8B1	ZNF662	KRBOX1	-	-	RP11-70C1.3	-	CCBP2	-	ACKR2
16	rs1491961	CCL11	CCR1	CCR3	CCR2	-	-	CCR1; FYCO1	-	CCR1	CCR1; CCR2; CCR3; CCR5; CCR9; CXCR6; XCR1	CCR1; CCR2; CCR3; CCR5; CCR9; CCRL2; CXCR6; XCR1	CCR1; CCR3	CCR1 is the nearest gene, and is supported by eQTL data. CCR3 encodes the major receptor for CCL11.	15130922
17	rs35728689	CCL2	CCR2	CCR5	CCRL2	-	CCR2	-	-	-	CCR1; CCR2; CCR3; CCR5; CCR9; CCRL2; CXCR6; XCR1	CCR1; CCR2; CCR3; CCRL2; XCR1	CCR2	CCL2 and CR2 form a signalling axis.	25312961
18	rs113010081	CCL4	CCRL2	CCR5	CCR2	-	CCR5	-	-	-	CCR1; CCR2; CCR3; CCR5; CCRL2; CXCR6; XCR1	CCR1; CCR2; CCR3; CCR5; CCRL2; CXCR6; XCR1	CCR5	CCR5 encodes a major receptor for CCL4.	27553774
19	rs73133996	TNFSF12	ST3GAL6	CPOX	GPR15	-	ST3GAL6-AS1	DCBLD2; ST3GAL6; ST3GAL6-AS1	-	-	-	-	ST3GAL6	Nearest TSS, and is supported by eQTL data. ST3GAL6 may catalyse the sialylation of TNFSF12.	-
20	rs7624160	FLT3LG	RPN1	RAB7A	C3orf27	-	-	RPN1	RPN1	POU5F1P6; RAB7A	-	-	RPN1; RAB7A	Both are localised close to the sentinel variant and are supported by eQTL data.	-
21	rs62292952	CCL19	DNAJC13	ACKR4	ACPP	-	ACAD11	-	-	-	-	ACKR4	ACKR4	Encodes an atypical chemokine receptor.	26976955
22	rs9842051	TNFSF12	CHST2	U2SURP	PAQR9	-	-	-	-	-	-	-	CHST2	Nearest TSS.	-
23	rs79287178	TNFSF11	TNFSF10	AC007919.2	GHSR	-	-	-	-	-	TNFSF10	-	TNFSF10	TNFSF10 and TNFSF11 share high homology.	-
24	rs5030044	TNFSF10	KNG1	EIF4A2	HRG	-	KNG1	-	-	-	-	-	KNG1	KNG1 and other TNFSF10/TRAIL-regulatory genes converge on the plasminogen activating system.	33746090
25	rs9815073	IL12B	AC022498.1	LPP	-	-	-	-	-	-	-	-	LPP	Nearest protein-coding TSS.	-
26	rs11713634	TNFSF11	CPN2	LRRC15	GP5	-	CPN2	-	-	-	-	-	CPN2	Nearest TSS.	-
27	rs59950280	HGF	HGFAC	DOK7	AL590235.1	-	-	-	-	-	HGFAC	-	HGFAC	Encodes an activator of HGF.	22877752
28	rs13103023	FGF19	RPL9	LIAS	KLB	-	KLB	LIAS; RPL9	-	-	KLB; UGDH	KLB	KLB	Complexes with FGF19	29789271
29	rs13107325	TNFSF12	SLC39A8	NFKB1	MANBA	SLC39A8	-	-	-	-	-	-	NFKB1	TWEAK (encoded by TNFSF12) activates the non-canonical NFKB signalling pathway.	27821799
30	rs144317085	FLT3LG	TET2	CXXC4	-	-	-	-	-	-	-	-	TET2	Mutations in TET2 confer resistance to the drug crenolanib, which selectively targets FLT3.	33242449
31	rs3733402	EIF4EBP1	KLKB1	F11	CYP4V2	KLKB1	-	F11	-	-	-	-	KLKB1, F11	Both KLKB1 and EIF4EBP1 are involved in insulin signalling / metabolism.	11231341; 23676986
32	rs66530140	SULT1A1	F11	KLKB1	CYP4V2	-	KLKB1	F11	-	-	-	-	KLKB1, F11	Nearest TSSs.	-
33	rs7726159	FLT3LG	TERT	SLC6A18	CLPTM1L	-	-	-	-	-	-	-	TERT	FLT3LG levels are downregulated following knockdown of TERC, the product of which complexes with TERT to form the telomerase complex.	30210531
34	rs570025519	SLAMF1	ELL2	C5orf27	GLRX	-	ELL2	-	-	-	-	-	ELL2	Nearest TSS.	-
35	rs3130510	IL12B	POU5F1	HCG27	TCF19	-	CCHCR1	-	CCHCR1; POU5F1	-	-	TNF	-	-	-
36	rs7763262	CX3CL1	HLA-DRA	BTNL2	HLA-DRB5	-	-	-	-	-	-	GPSM3	-	-	-
37	rs28377109	IL10	HLA-DRA	BTNL2	HLA-DRB5	-	-	-	-	-	-	-	-	-	-
38	rs9469127	CCL19	HLA-DRA	HLA-DRB5	BTNL2	-	-	-	-	-	-	GPSM3	-	-	-
39	rs11759846	IL1A	HLA-DQA1	HLA-DRB1	HLA-DQB1	-	-	-	-	-	-	-	-	-	-
40	rs9272226	CDCP1	HLA-DQA1	HLA-DQB1	HLA-DRB1	-	-	HLA-DRB5	-	-	-	NOTCH4; HLA-DOA; PRRT1; BTNL2; HLA-DQA1; AGER; HLA-DRA; AGPAT1; HLA-DMA; HLA-DQB1, EGFL8; PPT2-EGFL8	-	-	-
41	rs742493	CCL20	UNC5CL	TSPO2	APOBEC2	UNC5CL	-	-	-	-	-	-	UNC5CL	UNC5CL regulates CCL20 transcription levels via NFKB.	22158417
42	rs12191307	CXCL9	PLG	MAP3K4	LPA	-	-	-	-	-	-	-	PLG	PLG encodes plasminogen, which has been shown to upregulate CXCL9.	32205839
43	rs13229619	FGF21	MLXIPL	TBL2	VPS37D	-	MLXIPL	BCL7B; MLXIPL	MLXIPL	-	-	-	MLXIPL	Nearest TSS, and is supported by eQTL data.	-
44	rs757973	CCL11	RHBDD2	POR	CCL24	-	-	CCL24	CCL24	-	-	CCL24; CCL26	CCL24	Both CCL11 and CCL24 are involved in the pathogenesis of asthma.	23149666
45	rs705379	KITLG	PON1	PON3	PON2	-	-	-	PON1	-	-	-	PON1	Nearest TSS, is supported by eQTL data, and along with other KITLG-regulatory genes is involved in the regulation of HDL cholesterol.	15721011
46	rs141588580	CXCL11	SH2B2	CUX1	PRKRIP1	-	-	-	-	-	-	-	SH2B2	Nearest TSS.	-
47	rs4872091	TNFSF11	TNFRSF10A	CHMP7	R3HCC1	-	-	-	TNFRSF10A	TNFRSF10A	TNFRSF10A	-	TNFRSF10A	Nearest gene, and supported by eQTL and protein-protein interaction data.	-
48	rs7005978	FGF19	CYP7A1	UBXN2B	SDCBP	-	-	-	-	-	-	-	CYP7A1	FGF19 and CYP7A1 form the basis of the gut-liver axis.	30122083
49	rs6993770	CXCL5; VEGFA	ZFPM2	-	-	-	-	-	-	-	-	-	ZFPM2	VEGFA and ZFPM2 are part of the same functional network according to Ingenuity Pathway Analyses.	21757650
50	rs4734879	MMP1	ZFPM2	-	-	-	-	-	-	-	-	-	ZFPM2	Nearest TSS.	-
51	rs2721961	CCL13	TRPS1	-	-	-	-	-	-	-	-	-	TRPS1	Nearest TSS.	-
52	rs2468187	TNFSF11	MAL2	COLEC10	NOV	-	-	-	-	-	TNFRSF11B	TNFRSF11B	TNFRSF11B	TNFSF11 and TNFRSF11B function together to regulate bone mineral density.	31572484
53	rs6475938	VEGFA	KCNV2	VLDLR	KIAA0020	-	-	-	-	-	-	-	KCNV2	Nearest TSS.	-
54	rs3128517	NGF	CTSL	SPATA31E1	CDK20	-	-	CTSL	-	-	-	-	CTSL	NGF treatment has been shown to upregulate CTSL activity.	10390549
55	rs2740488	KITLG	ABCA1	NIPSNAP3B	NIPSNAP3A	-	-	-	-	-	-	-	ABCA1	ABCA1 and other KITLG-regulatory genes are converge on the regulation of HDL cholesterol.	15721011
56	rs138854302	KITLG	MVB12B	PBX3	MAPKAP1	-	-	-	-	-	-	-	MVB12B	Nearest TSS.
57	rs579459	TNFSF12	SURF6	MED22	RPL7A	-	-	-	-	-	-	FAM163B	-	-	-
58	rs635634	CCL25; CX3CL1; LIFR	SURF6	MED22	RPL7A	-	-	-	-	-	-	FAM163B	-	-	-
59	rs10821552	CXCL5	BRD3	WDR5	VAV2	-	-	BRD3	BRD3	-	-	-	BRD3	BRD3 regulates CXCL5 levels (and other chemokines) via IL17.	31080358
60	rs10733789	CXCL11	NRBF2	EGR2	JMJD1C	-	-	-	-	-	-	-	-	-	-
61	rs10822155	VEGFA	JMJD1C	NRBF2	REEP3	-	-	NRBF2; REEP3	-	-	-	-	NRBF2; REEP3	Proximal genes and both supported by eQTL data.	-
62	rs7090111	CXCL5	JMJD1C	NRBF2	REEP3	-	-	NRBF2; REEP3	-	-	-	-	NRBF2; REEP3	Proximal genes and both supported by eQTL data.	-
63	rs174533	TNFSF10	FEN1	TMEM258	FADS2	-	FADS2; MYRF	FADS1; FADS2; TMEM258	FADS1; FADS2; TMEM258	TMEM258	-	SCGB1D1	-	-	-
64	rs2511241	OSM	P2RY2	P2RY6	ARHGEF17	P2RY2	-	-	-	-	-	-	P2RY2	Nearest TSS, and sentinel is a missense variant for P2RY2.	-
65	rs11212636	FLT3LG	C11orf65	KDELC2	EXPH5	-	-	ACAT1	-	-	-	-	-	-	-
66	rs3135932	IL10	IL10RA	TMPRSS13	TMPRSS4	IL10RA	-	-	-	-	IL10RA	IL10RA	IL10RA	Encodes a receptor subunit for IL10.	24507158
67	rs11220462	PLAU	ST3GAL4	AP001318.2	DCPS	-	-	-	ST3GAL4	-	-	-	ST3GAL4	Nearest TSS, and is supported by eQTL data.	-
68	rs12290068	CDCP1	ST3GAL4	AP001318.2	DCPS	-	-	-	-	-	-	CDON	ST3GAL4	Nearest TSS.	-
69	rs7296588	CCL25	B4GALNT3	KDM5A	CCDC77	-	-	-	B4GALNT3	-	-	-	B4GALNT3	Nearest TSS, and is supported by eQTL data.	-
70	rs2364485	LTA	SCNN1A	LTBR	CD27	-	-	RP1-102E24.8	-	RP1-102E24.8	LTBR; TNFRSF1A	LTBR; CD27; TNFRSF1A	LTBR; TNFRSF1A	Both are receptors for LTA protein.	-
71	rs11054069	CST5	TAS2R13	PRH1	PRH2	-	TAS2R20; TAS2R46	RP11-434C1.1; RP11-785H5.1; TAS2R14	LINC01252; SMIM10L1; TAS2R14	-	-	PRH2	-	-	-
72	rs7310615	LTA	SH2B3	FAM109A	ATXN2	-	SH2B3	-	-	TRAFD1	-	-	SH2B3; TRAFD1	SH2B3 has the nearest TSS. TNF receptor associated factors, like TRAFD1, are involved in LTA-LTBR signalling.	20185819
73	rs3184504	CD5; CD244; CXCL9; CXCL10; CXCL11; IL12B	SH2B3	FAM109A	ATXN2	SH2B3	-	-	-	TRAFD1	-	-	SH2B3; TRAFD1	SH2B3 has the nearest TSS. TNF receptor associated factors, like TRAFD1, affect NFKB signalling.	21543491
74	rs7137828	CCL3	SH2B3	ATXN2	FAM109A	-	SH2B3	-	-	TRAFD1	-	-	SH2B3; TRAFD1	SH2B3 has the nearest TSS. TNF receptor associated factors, like TRAFD1, affect NFKB signalling.	21543491
75	rs597808	CD6	ATXN2	SH2B3	BRAP	-	SH2B3	-	-	-	-	-	SH2B3	A proxy is a missense variant for SH2B3.	-
76	rs653178	SLAMF1	ATXN2	BRAP	ACAD10	-	SH2B3	-	-	-	-	-	ATXN2; SH2B3	ATXN2 has the nearest TSS. A proxy is a protein-altering variant for SH2B3.
77	rs76428106	FLT3LG; IL12B	URAD	CDX2	FLT3	-	-	-	-	-	FLT3	FLT3	FLT3	FLT3LG encodes the ligand for FLT3.	32363127
78	rs1950897	IL12B	RAD51B	ZFYVE26	-	-	-	-	-	-	-	-	RAD51B	Nearest TSS.	-
79	rs28929474	TNFSF10	SERPINA1	SERPINA6	SERPINA11	SERPINA1	-	-	-	-	-	-	SERPINA1	SERPINA1 and other TNFSF10-regulatory genes converge on the plasminogen activating system.	24768101
80	rs12588969	IL12B	TRAF3	AMN	RCOR1	-	-	TRAF3	-	-	-	-	TRAF3	Ubiquitination of TRAF3 regulates inflammatory cytokines including IL12B.	19898473
81	rs67020211	CST5	CA12	APH1B	USP3	-	-	-	LINC02568	-	-	-	CA12	Nearest TSS.	-
82	rs28735437	NTF3	NTRK3	MRPL46	MRPS11	-	-	-	-	-	NTRK3	-	NTRK3	NTF3 activates NTRK3 signalling.	18203754
83	rs12149545	KITLG	CETP	HERPUD1	NLRC5	-	-	NLRC5	CETP	SLC12A3	-	-	CETP	CETP and other KITLG-regulatory genes are converge on the regulation of HDL cholesterol.	29901215
84	rs55781197	KITLG	PSKH1	NRN1L	CTRL	-	DUS2; NRN1L; SLC12A4	DPEP3; DUS2; LCAT; NFATC3	LCAT; TSNAXIP1	CTC-479C5.12; DDX28; DPEP3; GFOD2; LCAT; NFATC3; RLTPR; SLC12A4	-	-	LCAT	LCAT and other KITLG-regulatory genes are converge on the regulation of HDL cholesterol.	28766509
85	rs7406661	PLAU	ASGR1	ASGR2	ACADVL	-	-	-	-	ASGR1	-	CD68	ASGR1	Nearest TSS and supported by eQTL data.	-
86	rs200489612	SLAMF1	ACADVL	DLG4	ASGR1	-	-	-	-	-	-	CLEC10A; TNFSF13; ASGR1; CLDN7; ASGR2; TMEM102; TMEM256; SLC16A11; SHBG; TNFSF12; NLGN2; SLC35G6; TMEM95	-	-	-
87	rs34557412	TNFRSF9	TNFRSF13B	MPRIP	PLD6	TNFRSF13B	-	-	-	-	-	TNFRSF13B	TNFRSF13B	TNFRSF9 (4-1BB) and TNFRSF13B (TACI) both belong to the TNF receptor superfamily.	32245106
88	rs704	TNFSF11; TNFRSF11B	AC002094.3	SARM1	VTN	AC002094.3; VTN	-	CTB-96E2.7; TMEM97; TMEM199	POLDIP2; SARM1; TMEM199	-	VTN	-	VTN	Supported by both bottom-up and top-down evidence.	-
89	rs3859189	OSM	PSMD3	GSDMA	CSF3	-	-	PSMD3	-	-	CSF3	CSF3; IGFBP4	PSMD3; CSF3	Both genes are proximal to the sentinel with support from either eQTL data or protein-protein network data. CFS3 is supported by both bottom-up ad top-down evidence.	-
90	rs8178824	TNFSF10	APOH	CEP112	PRKCA	-	APOH	-	-	-	-	-	APOH	APOH and other TNFSF10/TRAIL-regulatory genes converge on the plasminogen activating system.	17872974; 19180513
91	rs78357146	IL18R1	PRKCA	APOH	CEP112	-	APOH	-	-	-	-	-	APOH	Proxy that is a protein-altering variant for APOH.
92	rs2725405	SLAMF1	C17orf89	ENTHD2	AZI1	SLC38A10	SLC38A10	AZI1; ENTHD2	NDUFAF8	-	-	-	-	-	-
93	rs4800787	PLAU	CHST9	AQP4	KCTD1	-	-	-	-	-	-	-	CHST9	Nearest TSS.	-
94	rs654488	TNFSF10	MEP1B	RNF138	RNF125	-	-	-	-	-	-	-	MEP1B	MEP1B and other TNFSF10/TRAIL-regulatory genes converge on the plasminogen activating system.	12189145
95	rs7227917	CD5	SMAD2	AC091150.1	ZBTB7C	-	-	-	-	-	-	-	CD5	CD5 regulates the phisphorylation and activation state of SMAD2.	27499044
96	rs4760	TNFSF10	CADM4	PLAUR	ZNF428	PLAUR	-	CADM4; PLAUR	-	-	-	-	PLAUR	PLAUR and other TNFSF10/TRAIL-regulatory genes converge on the plasminogen activating system.	24481457
97	rs4251805	PLAU	PLAUR	CADM4	IRGC	-	-	-	-	-	PLAUR; TEX101	PLAUR	PLAUR	PLAUR encodes the receptor for PLAU.	32360936
98	rs516316	CST5; MMP10	FUT2	MAMSTR	NTN5	-	FUT2	FUT2; MAMSTR; NTN5	FAM83E; FUT2; NTN5; MAMSTR	-	-	NUCB1	-	-	-
99	rs516246	FGF19	FUT2	MAMSTR	NTN5	-	FUT2	FUT2; MAMSTR; NTN5	FAM83E; FUT2; MAMSTR; NTN5	-	FGF21	FGF21; NTF4	-	-	-
100	rs601338	CCL25	FUT2	MAMSTR	NTN5	FUT2	FUT2	FUT2; MAMSTR; NTN5	FAM83E; MAMSTR; NTN5; RASIP1	-	-	CGB1; CGB2; CGB7; CGB5; CGB8; LHB	-	-	-
101	rs798893	KITLG	LILRB2	LILRA3	LILRA5	-	-	-	-	-	-	VSTM1; KIR3DL3	-	-	-
102	rs6073958	KITLG	PLTP	PCIF1	NEURL2	-	-	-	PLTP	-	-	-	PLTP	PLTP and other KITLG-regulatory genes are converge on the regulation of HDL cholesterol.	28766509
103	rs6127099	FGF23	BCAS1	CYP24A1	PFDN4	-	-	-	-	-	-	-	CYP24A1	Fgf23 regulates Cyp24a1 levels in mice.	31629064

### Sheet: ST10
Supplementary Table 10. Phenome-wide association scan of 7 trans-pQTLs for stem cell factor (SCF) protein using Open Targets
No.	Trans-pQTL sentinel	Trait associated variant	Sentinel/proxy	LD (r²)	Trait	P-value	Beta	Odds Ratio	PMID	Author (Year)	N Overall
1	rs705379	rs854572	Proxy	0.812257	Paraoxonase activity [Serum Arylesterase activity]	5e-116	-	-	PMID:22982463	Tang WH	2136
1	rs705379	rs705379	Sentinel	1	Stem cell factor levels	5.994e-11	0.072	-	PMID:33067605	Folkersen L	21758
2	rs2740488	rs2740488	Sentinel	1	Apolipoprotein A1 levels	1e-286	-0.0805177	-	PMID:32203549	Richardson TG	393193
2	rs2740488	rs2740488	Sentinel	1	HDL cholesterol	6e-232	-0.0753	-	PMID:34594039	Sakaue S	390103
2	rs2740488	rs2740488	Sentinel	1	HDL cholesterol levels	4e-222	-0.0687851	-	PMID:32203549	Richardson TG	403943
2	rs2740488	rs2575876	Proxy	0.91451	HDL cholesterol levels x alcohol consumption (drinkers vs non-drinkers) interaction (2df)	6e-162	-	-	PMID:30698716	de Vries PS	394584
2	rs2740488	rs2575876	Proxy	0.923194	HDL cholesterol levels x alcohol consumption (regular vs non-regular drinkers) interaction (2df)	9e-154	-	-	PMID:30698716	de Vries PS	228832
2	rs2740488	rs2740488	Sentinel	1	Total cholesterol levels	2e-109	-0.0487	-	PMID:34594039	Sakaue S	480086
2	rs2740488	rs2575876	Proxy	0.922797	HDL cholesterol levels in current drinkers	8e-93	-0.019	-	PMID:30698716	de Vries PS	230816
2	rs2740488	rs2575876	Proxy	0.925359	High density lipoprotein cholesterol levels	2e-86	-	-	PMID:33339817	Nielsen JB	203476
2	rs2740488	rs1883025	Proxy	0.958864	HDL cholesterol levels [Trans-ethnic initial]	7e-85	-0.0698	-	PMID:28334899	Spracklen CN	230838
2	rs2740488	rs1883025	Proxy	0.920945	HDL cholesterol	9e-83	-0.100492	-	PMID:34594039	Sakaue S	74970
2	rs2740488	rs2575876	Proxy	0.91451	HDL cholesterol levels x alcohol consumption (drinkers vs non-drinkers) interaction (2df) [EA]	2e-81	-	-	PMID:30698716	de Vries PS	394584
2	rs2740488	rs2575876	Proxy	0.91451	HDL cholesterol levels x alcohol consumption (drinkers vs non-drinkers) interaction (2df) [Asian]	9e-80	-	-	PMID:30698716	de Vries PS	394584
2	rs2740488	rs2575876	Proxy	0.923194	HDL cholesterol levels x alcohol consumption (regular vs non-regular drinkers) interaction (2df) [EA]	2e-79	-	-	PMID:30698716	de Vries PS	228832
2	rs2740488	rs1883025	Proxy	0.920945	High density lipoprotein cholesterol levels	3e-76	-	-	PMID:29403010	Kanai M	70657
2	rs2740488	rs2575876	Proxy	0.91451	HDL cholesterol levels	2e-75	-0.01865	-	PMID:30698716	de Vries PS	394584
2	rs2740488	rs2575876	Proxy	0.923194	HDL cholesterol levels x alcohol consumption (regular vs non-regular drinkers) interaction (2df) [Asian]	2e-74	-	-	PMID:30698716	de Vries PS	228832
2	rs2740488	rs2740488	Sentinel	1	Low density lipoprotein cholesterol levels	1.5e-66	-0.0374266	-	PMID:32493714	Klimentidis YC	431167
2	rs2740488	rs1883025	Proxy	0.964736	HDL cholesterol	1.496e-65	-0.0698	-	PMID:24097068	Willer CJ	188577
2	rs2740488	rs1883025	Proxy	0.958897	Total cholesterol levels [Trans-ethnic initial]	4e-64	-0.0671	-	PMID:28334899	Spracklen CN	230796
2	rs2740488	rs1883025	Proxy	0.952773	High density lipoprotein cholesterol levels	2e-60	-0.063	-	PMID:29507422	Hoffmann TJ	87819
2	rs2740488	rs2575876	Proxy	0.922797	HDL cholesterol levels in current drinkers [Asian]	3e-54	-0.021	-	PMID:30698716	de Vries PS	230816
2	rs2740488	rs2575876	Proxy	0.91451	HDL cholesterol levels [Asian]	3e-53	-0.02126	-	PMID:30698716	de Vries PS	394584
2	rs2740488	rs1883025	Proxy	0.964736	Cholesterol, total	5.749e-53	-0.0671	-	PMID:24097068	Willer CJ	188577
2	rs2740488	rs1883025	Proxy	0.952773	High density lipoprotein cholesterol levels [EA]	7e-51	-0.064	-	PMID:29507422	Hoffmann TJ	87819
2	rs2740488	rs2575876	Proxy	0.925359	Total cholesterol levels	9e-51	-	-	PMID:33339817	Nielsen JB	203476
2	rs2740488	rs2575876	Proxy	0.932756	HDL cholesterol x physical activity interaction (2df test)	9e-51	-	-	PMID:30670697	Kilpelainen TO	251991
2	rs2740488	rs2575876	Proxy	0.922797	HDL cholesterol levels in current drinkers [EA]	1e-45	-0.019	-	PMID:30698716	de Vries PS	230816
2	rs2740488	rs2575876	Proxy	0.915487	Total cholesterol levels	3e-43	-0.0549584	-	PMID:34594039	Sakaue S	135808
2	rs2740488	rs2575876	Proxy	0.899034	HDL cholesterol levels x long total sleep time interaction (2df test)	9e-40	-	-	PMID:31719535	Noordam R	126926
2	rs2740488	rs2575876	Proxy	0.899034	HDL cholesterol levels x short total sleep time interaction (2df test)	2e-38	-	-	PMID:31719535	Noordam R	126926
2	rs2740488	rs2575876	Proxy	0.915487	Total cholesterol levels	4e-38	-	-	PMID:29403010	Kanai M	128305
2	rs2740488	rs2740488	Sentinel	1	Low density lipoprotein cholesterol levels	5e-37	-	-	PMID:32154731	Ripatti P	324708
2	rs2740488	rs1883025	Proxy	0.952773	Total cholesterol levels	1e-36	-0.059	-	PMID:29507422	Hoffmann TJ	87819
2	rs2740488	rs2740488	Sentinel	1	HDL cholesterol	2e-34	-0.086	-	PMID:25961943	Surakka I	62166
2	rs2740488	rs2740488	Sentinel	1	Alzheimer's disease or HDL levels (pleiotropy)	9e-33	-	-	PMID:30805717	Zhu Z	114974
2	rs2740488	rs2575876	Proxy	0.901936	Total cholesterol levels	1e-32	-0.0371	-	PMID:30275531	Klarin D	617303
2	rs2740488	rs2740488	Sentinel	1	Total cholesterol levels [EA]	2e-30	-0.062	-	PMID:29507422	Hoffmann TJ	87819
2	rs2740488	rs1883025	Proxy	0.964736	Cholesterol, total	3.388e-27	-0.0665	-	PMID:20686565	Teslovich TM	100184
2	rs2740488	rs2740488	Sentinel	1	LDL cholesterol levels	8e-27	-0.0253762	-	PMID:32203549	Richardson TG	440546
2	rs2740488	rs1883025	Proxy	0.958864	HDL cholesterol levels [Asian initial, BMI unadjusted]	7e-26	-0.0963	-	PMID:28334899	Spracklen CN	230838
2	rs2740488	rs1883025	Proxy	0.90779	HDL cholesterol levels	1e-25	-0.0129	-	PMID:30926973	Bentley AR	133824
2	rs2740488	rs1883025	Proxy	0.951936	Medication use (HMG CoA reductase inhibitors)	1e-22	-0.0533	-	PMID:34594039	Sakaue S	469111
2	rs2740488	rs2740488	Sentinel	1	Cholesterol, total	2e-22	-0.067	-	PMID:25961943	Surakka I	62166
2	rs2740488	rs2575876	Proxy	0.91451	HDL cholesterol levels [EA]	1e-21	-0.01716	-	PMID:30698716	de Vries PS	394584
2	rs2740488	rs2740488	Sentinel	1	Stem cell factor levels	4.698e-20	-0.1099	-	PMID:33067605	Folkersen L	30931
2	rs2740488	rs2740488	Sentinel	1	LDL cholesterol	4e-19	-0.0213	-	PMID:34594039	Sakaue S	416487
2	rs2740488	rs1883025	Proxy	0.920945	HDL cholesterol levels [BMI unadjusted]	2e-18	-0.091	-	PMID:28334899	Spracklen CN	71122
2	rs2740488	rs1883025	Proxy	0.964736	High cholesterol	8.9e-18	-	0.993596	PMID:33959723	Donertas HM	484598
2	rs2740488	rs2575876	Proxy	0.915487	Cholesterol, total	1e-16	-3.224	-	PMID:26582766	Lu X	23083
2	rs2740488	rs2740488	Sentinel	1	High cholesterol	2.6e-16	-0.00607877	0.99394	PMID:33959723	Donertas HM	484598
2	rs2740488	rs1883025	Proxy	0.964736	High cholesterol | non-cancer illness code, self-reported	2e-15	-	0.937879	-	UKB Neale v2	361141
2	rs2740488	rs2575876	Proxy	0.939459	Metabolite levels (lipoprotein measures) [Total cholesterol in very large HDL]	3e-15	-0.1	-	PMID:27005778	Kettunen J	24925
2	rs2740488	rs1883025	Proxy	0.920945	Medication use (HMG CoA reductase inhibitors)	5e-15	-0.0803216	-	PMID:34594039	Sakaue S	178726
2	rs2740488	rs1883025	Proxy	0.956953	Triglycerides	1e-14	-0.0176	-	PMID:34594039	Sakaue S	455659
2	rs2740488	rs2740488	Sentinel	1	High cholesterol | non-cancer illness code, self-reported	1.36864e-14	-0.0613474	0.940496	-	UKB Neale v2	361141
2	rs2740488	rs1883025	Proxy	0.958897	Total cholesterol levels [Asian initial, BMI unadjusted]	2e-14	-0.0735	-	PMID:28334899	Spracklen CN	230796
2	rs2740488	rs2575876	Proxy	0.914758	LDL cholesterol levels x alcohol consumption (drinkers vs non-drinkers) interaction (2df)	2e-13	-	-	PMID:30698716	de Vries PS	394584
2	rs2740488	rs2575876	Proxy	0.923194	LDL cholesterol levels x alcohol consumption (regular vs non-regular drinkers) interaction (2df)	3e-13	-	-	PMID:30698716	de Vries PS	228832
2	rs2740488	rs2575876	Proxy	0.915487	HDL cholesterol	4e-13	-1.006	-	PMID:26582766	Lu X	23083
2	rs2740488	rs1883025	Proxy	0.920945	HDL cholesterol levels	2e-12	-0.0326	-	PMID:31694877	Nishida Y	5540
2	rs2740488	rs1883025	Proxy	0.964736	Waist-hip ratio	3e-12	-	-	PMID:30595370	Kichaev G	458000
2	rs2740488	rs1883025	Proxy	0.920945	High density lipoprotein cholesterol levels	2e-11	-0.0279	-	PMID:30718733	Moon S	12949
2	rs2740488	rs2575876	Proxy	0.939459	Lipid metabolism phenotypes [Tot-C/Est-C]	2e-11	-	-	PMID:22286219	Kettunen J	8330
2	rs2740488	rs1883025	Proxy	0.964736	Medication use (HMG CoA reductase inhibitors)	3e-11	-0.04275	-	PMID:31015401	Wu Y	290385
2	rs2740488	rs1883025	Proxy	0.964736	LDL cholesterol	6.141e-11	-0.0296	-	PMID:24097068	Willer CJ	188577
2	rs2740488	rs2575876	Proxy	0.91451	Triglyceride levels x alcohol consumption (drinkers vs non-drinkers) interaction (2df)	7e-11	-	-	PMID:30698716	de Vries PS	394584
2	rs2740488	rs1883025	Proxy	0.964736	Triglyceride levels	1e-10	-	-	PMID:32154731	Ripatti P	324694
2	rs2740488	rs2575876	Proxy	0.923194	Triglyceride levels x alcohol consumption (regular vs non-regular drinkers) interaction (2df)	4e-10	-	-	PMID:30698716	de Vries PS	228832
2	rs2740488	rs2575876	Proxy	0.923194	Triglyceride levels x alcohol consumption (regular vs non-regular drinkers) interaction (2df) [EA]	5e-10	-	-	PMID:30698716	de Vries PS	228832
2	rs2740488	rs2575876	Proxy	0.914758	LDL cholesterol levels x alcohol consumption (drinkers vs non-drinkers) interaction (2df) [EA]	5e-10	-	-	PMID:30698716	de Vries PS	394584
2	rs2740488	rs2575876	Proxy	0.91451	Triglyceride levels x alcohol consumption (drinkers vs non-drinkers) interaction (2df) [EA]	5e-10	-	-	PMID:30698716	de Vries PS	394584
2	rs2740488	rs1883025	Proxy	0.964736	Metabolic syndrome [HDL]	6e-10	-0.1	-	PMID:22399527	Kristiansson K	10564
2	rs2740488	rs2575876	Proxy	0.923194	LDL cholesterol levels x alcohol consumption (regular vs non-regular drinkers) interaction (2df) [EA]	6e-10	-	-	PMID:30698716	de Vries PS	228832
2	rs2740488	rs1883025	Proxy	0.920945	Total cholesterol levels [BMI unadjusted]	1e-09	-0.067	-	PMID:28334899	Spracklen CN	80304
2	rs2740488	rs1883025	Proxy	0.952773	Triglycerides	1e-09	-0.026	-	PMID:29507422	Hoffmann TJ	87819
2	rs2740488	rs1883025	Proxy	0.964736	HDL cholesterol	1e-09	-0.08	-	PMID:19060906	Kathiresan S	40463
2	rs2740488	rs13284054	Proxy	-	Serum 25-Hydroxyvitamin D levels	1.8168e-09	0.0185546	-	PMID:32242144	Revez JA	417580
2	rs2740488	rs1883025	Proxy	0.920945	HDL cholesterol levels	2e-09	-0.09	-	PMID:26690388	Tang CS	12685
2	rs2740488	rs13284054	Proxy	-	Serum 25-Hydroxyvitamin D levels	4.5956e-09	0.0180893	-	PMID:32242144	Revez JA	417580
2	rs2740488	rs1883025	Proxy	0.952773	Triglycerides [EA]	5e-09	-0.028	-	PMID:29507422	Hoffmann TJ	87819
2	rs2740488	rs1883025	Proxy	0.964736	Cholesterol lowering medication | medication for cholesterol, blood pressure, diabetes, or take exogenous hormones	6.88848e-09	-	0.939357	-	UKB Neale v2	193148
2	rs2740488	rs13284054	Proxy		Serum 25-Hydroxyvitamin D levels	8.49513e-09	0.0178056	-	PMID:32242144	Revez JA	417580
2	rs2740488	rs2740486	Sentinel		Statin medication	9.276e-09	-	0.949424	-	FINNGEN_R5	218792
2	rs2740488	rs2740488	Sentinel	1	Advanced age-related macular degeneration [EA]	1e-08	-	-	PMID:26691988	Fritsche LG	36909
2	rs2740488	rs1883025	Proxy	0.952773	High density lipoprotein cholesterol levels [East Asian]	1e-08	-0.084	-	PMID:29507422	Hoffmann TJ	87819
2	rs2740488	rs2740488	Sentinel	1	Cholesterol lowering medication | medication for cholesterol, blood pressure, diabetes, or take exogenous hormones	1.24346e-08	-0.0607455	0.941063	-	UKB Neale v2	193148
2	rs2740488	rs1800978	Proxy		Disorders of lipoid metabolism	1.4e-08	-	0.930252	-	UKB SAIGE	408961
2	rs2740488	rs1800978	Proxy		Hyperlipidemia	1.83e-08	-	0.930717	-	UKB SAIGE	408878
2	rs2740488	rs2740488	Sentinel	1	Statin medication	1.949e-08	-0.0633	0.938662	-	FINNGEN_R5	218792
2	rs2740488	rs2575876	Proxy	0.921717	LDL cholesterol levels in current drinkers	2e-08	-0.894	-	PMID:30698716	de Vries PS	230816
2	rs2740488	rs13284054	Proxy		Serum 25-Hydroxyvitamin D levels	2.07456e-08	0.0175688	-	PMID:32242144	Revez JA	500210
2	rs2740488	rs2740488	Sentinel	1	HDL cholesterol	3e-08	-0.0691303	-	PMID:28270201	Nagy R	19223
2	rs2740488	rs2740488	Sentinel	1	Serum 25-Hydroxyvitamin D levels	4.25034e-08	0.0121937	-	PMID:32242144	Revez JA	417580
3	rs138854302	rs138854302	Sentinel	-	-	-	-	-	-	-	-
4	rs12149545	rs12149545	Sentinel	1	HDL cholesterol	0	0.2527	-	PMID:24097068	Willer CJ	94595
4	rs12149545	rs12149545	Sentinel	1	Serum 25-Hydroxyvitamin D levels	0	-0.015954	-	PMID:32059762	Manousaki D	443734
4	rs12149545	rs247616	Proxy	0.961961	HDL cholesterol	0	0.243	-	PMID:24097068	Willer CJ	188577
4	rs12149545	rs3764261	Proxy	0.971524	HDL cholesterol	0	0.2316	-	PMID:20686565	Teslovich TM	99900
4	rs12149545	rs1800775	Proxy	-	Serum 25-Hydroxyvitamin D levels	0	-0.016619	-	PMID:32059762	Manousaki D	443734
4	rs12149545	rs72786786	Proxy	0.794296	HDL cholesterol x physical activity interaction (2df test) [EA]	5.00E-324	-	-	PMID:30670697	Kilpelainen TO	251991
4	rs12149545	rs56156922	Proxy	0.95265	HDL cholesterol	5.00E-324	0.2327	-	PMID:34594039	Sakaue S	390103
4	rs12149545	rs56156922	Proxy	0.92193	HDL cholesterol	5.00E-324	0.239228	-	PMID:34594039	Sakaue S	74970
4	rs12149545	rs56156922	Proxy	0.937996	High density lipoprotein cholesterol levels	5.00E-324	-	-	PMID:33339817	Nielsen JB	203476
4	rs12149545	rs17231506	Proxy	0.976025	HDL cholesterol	7.00E-316	0.243	-	PMID:25961943	Surakka I	62166
4	rs12149545	rs3764261	Proxy	0.99587	HDL cholesterol levels [Trans-ethnic initial]	9.00E-311	0.241	-	PMID:28334899	Spracklen CN	230838
4	rs12149545	rs711752	Proxy	0.520916	C-reactive protein levels or HDL-cholesterol levels (pleiotropy)	4e-308	-	-	PMID:27286809	Ligthart S	164900
4	rs12149545	rs56156922	Proxy	0.951296	High density lipoprotein cholesterol levels [EA]	1e-300	0.214	-	PMID:29507422	Hoffmann TJ	87819
4	rs12149545	rs56156922	Proxy	0.951296	High density lipoprotein cholesterol levels	1e-300	0.216	-	PMID:29507422	Hoffmann TJ	87819
4	rs12149545	rs56156922	Proxy	0.92193	High density lipoprotein cholesterol levels	2e-300	-	-	PMID:29403010	Kanai M	70657
4	rs12149545	rs183130	Proxy	0.919646	High density lipoprotein cholesterol levels	2e-175	-	-	PMID:32226016	Hu Y	594871
4	rs12149545	rs247617	Proxy	0.736391	High density lipoprotein cholesterol levels	3e-175	-	-	PMID:31217584	Wojcik GL	33063
4	rs12149545	rs247617	Proxy	0.961961	Metabolic syndrome	2e-166	-0.196432	-	PMID:31589552	Lind L	291107
4	rs12149545	rs247617	Proxy	0.961961	Age-related disease endophenotypes	4e-165	-	-	PMID:27790247	He L	29414
4	rs12149545	rs247617	Proxy	0.961961	Age-related diseases, mortality and associated endophenotypes	1e-149	-	-	PMID:27790247	He L	29414
4	rs12149545	rs3764261	Proxy	0.971524	HDL cholesterol	1e-113	0.265765	-	PMID:28270201	Nagy R	19223
4	rs12149545	rs3764261	Proxy	0.971524	Apolipoprotein B levels	5e-103	-0.0479089	-	PMID:32203549	Richardson TG	439214
4	rs12149545	-	Proxy	0.976025	Low density lipoprotein cholesterol levels	2.8e-101	-0.0437432	-	PMID:32493714	Klimentidis YC	431167
4	rs12149545	rs247616	Proxy	0.961961	Cholesteryl ester transfer protein levels	4e-100	-0.32	-	PMID:29728394	Blauw LL	5706
4	rs12149545	rs3764261	Proxy	1	HDL cholesterol	2e-97	3.353	-	PMID:26582766	Lu X	23083
4	rs12149545	rs247617	Proxy	0.961961	Metabolite levels (lipoprotein measures) [Total cholesterol in HDL]	6e-97	0.23	-	PMID:27005778	Kettunen J	24925
4	rs12149545	rs12149545	Sentinel	1	Low density lipoprotein cholesterol levels	1.3e-96	-0.0430295	-	PMID:32493714	Klimentidis YC	431167
4	rs12149545	rs56156922	Proxy	0.949896	Total cholesterol levels	5e-94	0.0445	-	PMID:34594039	Sakaue S	480086
4	rs12149545	rs1532624	Proxy	0.512053	HDL cholesterol	9e-94	0.21	-	PMID:19060911	Aulchenko YS	21412
4	rs12149545	rs183130	Proxy	0.930092	Total cholesterol levels	1e-84	0.0549	-	PMID:30275531	Klarin D	617303
4	rs12149545	rs173539	Proxy	0.945043	HDL cholesterol	4e-75	0.25	-	PMID:19060906	Kathiresan S	40463
4	rs12149545	rs3764261	Proxy	0.99587	HDL cholesterol levels [Asian initial, BMI unadjusted]	2e-74	0.262	-	PMID:28334899	Spracklen CN	230838
4	rs12149545	rs173539	Proxy	0.945043	Metabolite levels	3e-70	-	-	PMID:22916037	Inouye M	6608
4	rs12149545	rs247617	Proxy	0.949218	High density lipoprotein cholesterol levels [Hispanic]	3e-68	0.235	-	PMID:29507422	Hoffmann TJ	87819
4	rs12149545	rs1532624	Proxy	0.512053	Lipid metabolism phenotypes [HDL-C.assay, fasting]	1e-66	-	-	PMID:19936222	Chasman DI	21996
4	rs12149545	rs173539	Proxy	0.945043	Cardiovascular disease risk factors [HDL]	3e-65	0.255	-	PMID:21943158	Middelberg RP	11683
4	rs12149545	rs247617	Proxy	0.961961	Metabolic syndrome [HDL]	9e-60	0.25	-	PMID:22399527	Kristiansson K	10564
4	rs12149545	rs183130	Proxy	0.966838	Low density lipoprotein cholesterol levels	8e-59	-	-	PMID:32154731	Ripatti P	324708
4	rs12149545	rs12446515	Proxy	0.956764	Triglycerides	8e-58	-0.0357	-	PMID:34594039	Sakaue S	455659
4	rs12149545	rs3764261	Proxy	0.971524	HDL cholesterol	2e-57	3.47	-	PMID:18193043	Willer CJ	20093
4	rs12149545	rs3764261	Proxy	1	HDL cholesterol levels	2e-57	0.272	-	PMID:26690388	Tang CS	12685
4	rs12149545	rs1532624	Proxy	0.512053	Lipid metabolism phenotypes [HDL-C.by.NMR, fasting]	3e-55	-	-	PMID:19936222	Chasman DI	21996
4	rs12149545	rs12446515	Proxy	0.962279	Triglyceride levels	4e-55	-0.0334693	-	PMID:32203549	Richardson TG	441016
4	rs12149545	rs173539	Proxy	0.945043	Total cholesterol levels in HDL	3e-53	-	-	PMID:29084231	Davis JP	8372
4	rs12149545	rs12149545	Sentinel	1	HDL cholesterol	2.92793e-52	0.24	-	PMID:28887542	Prins BP	9796
4	rs12149545	rs3764261	Proxy	0.971524	LDL cholesterol levels	1e-49	-0.0330572	-	PMID:32203549	Richardson TG	440546
4	rs12149545	rs56156922	Proxy	0.92193	HDL cholesterol levels	4e-49	0.0844	-	PMID:31694877	Nishida Y	4830
4	rs12149545	rs3764261	Proxy	0.844103	Metabolic syndrome [HDL]	1e-48	0.07	-	PMID:20694148	Zabaneh D	4794
4	rs12149545	rs247617	Proxy	0.949218	High density lipoprotein cholesterol levels [East Asian]	4e-48	0.256	-	PMID:29507422	Hoffmann TJ	87819
4	rs12149545	rs247616	Proxy	0.998125	Lipoprotein (a) levels	1e-46	-0.024858	-	PMID:33730874	Said MA	371212
4	rs12149545	rs56156922	Proxy	0.92193	HDL cholesterol levels	3e-46	0.0729	-	PMID:31694877	Nishida Y	5540
4	rs12149545	rs3764261	Proxy	0.971535	High density lipoprotein cholesterol levels [Indian]	7e-43	3.18	-	PMID:30911093	Bandesh K	201746
4	rs12149545	rs247616	Proxy	0.865776	High density lipoprotein cholesterol levels	1e-41	-	-	PMID:31393916	Andaleon A	11103
4	rs12149545	rs247617	Proxy	0.993911	LDL cholesterol	2e-41	-0.0312	-	PMID:34594039	Sakaue S	416487
4	rs12149545	rs1532624	Proxy	0.512053	Lipid metabolism phenotypes [APOA1.assay, fasting]	1e-39	-	-	PMID:19936222	Chasman DI	21996
4	rs12149545	rs247616	Proxy	0.961961	LDL cholesterol	2.566e-37	-0.0547	-	PMID:24097068	Willer CJ	188577
4	rs12149545	rs183130	Proxy	0.966838	Serum metabolite levels (CMS) [ApoA1]	5e-37	-	-	PMID:31636271	Gallois A	6263
4	rs12149545	rs3764261	Proxy	0.971524	Lipid metabolism phenotypes [HDL-C]	1e-36	-	-	PMID:22286219	Kettunen J	8330
4	rs12149545	rs3764261	Proxy	0.995828	Total cholesterol levels [Trans-ethnic initial]	4e-36	0.0503	-	PMID:28334899	Spracklen CN	230796
4	rs12149545	rs56156922	Proxy	0.937996	Total cholesterol levels	3e-35	-	-	PMID:33339817	Nielsen JB	203476
4	rs12149545	rs56156922	Proxy	0.92193	Total cholesterol levels	2e-34	0.0540294	-	PMID:34594039	Sakaue S	135808
4	rs12149545	rs247616	Proxy	0.994839	LDL cholesterol levels [Trans-ethnic initial]	1e-33	-0.0547	-	PMID:28334899	Spracklen CN	213845
4	rs12149545	rs56156922	Proxy	0.92193	Total cholesterol levels	2e-32	-	-	PMID:29403010	Kanai M	128305
4	rs12149545	rs12149545	Sentinel	1	Stem cell factor levels	1.1e-31	0.129	-	PMID:33067605	Folkersen L	21758
4	rs12149545	rs12149545	Sentinel	1	Stem cell factor levels	1.1e-31	0.129	-	PMID:33067605	Folkersen L	30931
4	rs12149545	rs3764261	Proxy	0.971524	Cholesterol, total	3.459e-31	0.0503	-	PMID:24097068	Willer CJ	188577
4	rs12149545	rs3764261	Proxy	0.971524	Serum metabolite levels (CMS) [HDL_C]	2e-30	-	-	PMID:31636271	Gallois A	6263
4	rs12149545	rs3764261	Proxy	1	HDL cholesterol levels [BMI unadjusted]	1e-29	0.232	-	PMID:28334899	Spracklen CN	71122
4	rs12149545	rs3764261	Proxy	1	Hematological and biochemical traits [HDL]	5e-29	0.254	-	PMID:20139978	Kamatani Y	14402
4	rs12149545	rs3764261	Proxy	0.971524	HDL cholesterol	7e-29	0.09	-	PMID:19060910	Sabatti C	4763
4	rs12149545	rs247616	Proxy	1	Hypo-HDL-cholesterolemia [KARE]	2e-28	-	-	PMID:31087446	Han S	13890
4	rs12149545	rs3764261	Proxy	0.906976	Waist circumference and related phenotypes [HDL cholesterol]	1e-27	-	-	PMID:18454146	Chambers JC	14639
4	rs12149545	rs183130	Proxy	0.966838	Serum metabolite levels (CMS) [ApoB]	3e-27	-	-	PMID:31636271	Gallois A	6263
4	rs12149545	rs3764261	Proxy	0.995461	Triglyceride levels [Trans-ethnic initial]	3e-27	-0.0395	-	PMID:28334899	Spracklen CN	216901
4	rs12149545	rs3764261	Proxy	1	High density lipoprotein cholesterol levels	3e-27	0.03193	-	PMID:33499410	Liao YH	4000
4	rs12149545	rs183130	Proxy	0.966838	Serum metabolite levels (CMS) [S_VLDL_CE]	7e-27	-	-	PMID:31636271	Gallois A	6263
4	rs12149545	rs183130	Proxy	0.966838	Serum metabolite levels (CMS) [XS_VLDL_L]	1e-26	-	-	PMID:31636271	Gallois A	6263
4	rs12149545	rs183130	Proxy	0.966838	Serum metabolite levels (CMS) [XS_VLDL_C]	5e-26	-	-	PMID:31636271	Gallois A	6263
4	rs12149545	rs12149545	Sentinel	1	LDL cholesterol	6.872e-26	-0.0645	-	PMID:24097068	Willer CJ	94595
4	rs12149545	rs3764261	Proxy	1	Lipid traits [HDL]	2e-25	0.062	-	PMID:24386095	Zhou L	12281
4	rs12149545	rs1532624	Proxy	0.687326	HDL cholesterol	1e-24	0.23	-	PMID:23505323	Weissglas-Volkov D	4361
4	rs12149545	rs247616	Proxy	0.961961	Diacylglycerol_34:1_[M+NH4]1+ levels	1.8e-24	-0.111666	-	PMID:34503513	Harshfield EL	13814
4	rs12149545	rs247617	Proxy	0.961961	LDL cholesterol	2e-24	-0.069	-	PMID:25961943	Surakka I	58358
4	rs12149545	rs183130	Proxy	0.966838	Serum metabolite levels (CMS) [XS_VLDL_CE]	2e-24	-	-	PMID:31636271	Gallois A	6263
4	rs12149545	rs247616	Proxy	0.961961	Cardiovascular risk factors [HDL-cholesterol]	1e-23	2.99	-	PMID:20838585	Smith EN	2967
4	rs12149545	rs247616	Proxy	0.961961	HDL cholesterol	2e-23	0.057	-	PMID:26160806	Proust C	3681
4	rs12149545	rs183130	Proxy	0.966838	Serum metabolite levels (CMS) [XL_HDL_P]	2e-23	-	-	PMID:31636271	Gallois A	6263
4	rs12149545	rs183130	Proxy	0.966838	Serum metabolite levels (CMS) [VLDL_C]	4e-23	-	-	PMID:31636271	Gallois A	6263
4	rs12149545	rs7205804	Proxy	0.512043	Serum metabolite levels (CMS) [S_HDL_TG]	9e-23	-	-	PMID:31636271	Gallois A	6263
4	rs12149545	rs3764261	Proxy	1	Cholesterol, total	1e-22	4.439	-	PMID:26582766	Lu X	23083
4	rs12149545	rs183130	Proxy	0.966838	Serum metabolite levels (CMS) [L_HDL_FC]	7e-22	-	-	PMID:31636271	Gallois A	6263
4	rs12149545	rs183130	Proxy	0.966838	Serum metabolite levels (CMS) [HDL_TG]	9e-22	-	-	PMID:31636271	Gallois A	6263
4	rs12149545	rs3764261	Proxy	0.971524	Serum metabolite levels (CMS) [S_VLDL_C]	2e-21	-	-	PMID:31636271	Gallois A	6263
4	rs12149545	rs183130	Proxy	0.966838	Serum metabolite levels (CMS) [L_HDL_PL]	4e-21	-	-	PMID:31636271	Gallois A	6263
4	rs12149545	rs3764261	Proxy	0.960335	Triglycerides	5e-21	-0.038	-	PMID:29507422	Hoffmann TJ	87819
4	rs12149545	rs3764261	Proxy	0.971524	Lipoprotein-associated phospholipase A2 activity and mass [mass]	7e-21	0.0224	-	PMID:23118302	Chu AY	20515
4	rs12149545	rs183130	Proxy	0.966838	Serum metabolite levels (CMS) [XS_VLDL_P]	1e-20	-	-	PMID:31636271	Gallois A	6263
4	rs12149545	rs247616	Proxy	0.949968	High density lipoprotein cholesterol levels [AA]	2e-20	0.229	-	PMID:29507422	Hoffmann TJ	87819
4	rs12149545	rs183130	Proxy	0.966838	Serum metabolite levels (CMS) [L_HDL_C]	2e-20	-	-	PMID:31636271	Gallois A	6263
4	rs12149545	rs1532624	Proxy	0.512053	Cholesterol	3e-20	-	-	PMID:20066028	Igl W	3938
4	rs12149545	rs17231506	Proxy	0.976025	Serum 25-Hydroxyvitamin D levels	5.83706e-20	-0.0191969	-	PMID:32242144	Revez JA	417580
4	rs12149545	rs247617	Proxy	0.949218	High density lipoprotein cholesterol levels [AA]	8e-20	0.225	-	PMID:29507422	Hoffmann TJ	87819
4	rs12149545	rs183130	Proxy	0.966838	Serum metabolite levels [ApoA1]	1e-19	-	-	PMID:31636271	Gallois A	6263
4	rs12149545	rs17231506	Proxy	0.971043	Triglycerides [EA]	1e-19	-0.041	-	PMID:29507422	Hoffmann TJ	87819
4	rs12149545	rs3764261	Proxy	0.971524	Serum metabolite levels [HDL_C]	2e-19	-	-	PMID:31636271	Gallois A	6263
4	rs12149545	rs56156922	Proxy	0.800354	HDL cholesterol levels in HIV infection [EA]	3e-19	-	-	PMID:33109212	Chang H	6284
4	rs12149545	rs247616	Proxy	0.921742	Triglycerides	3e-19	-0.0255	-	PMID:30275531	Klarin D	617303
4	rs12149545	rs183130	Proxy	0.966838	Serum metabolite levels [L_HDL_P]	4e-19	-	-	PMID:31636271	Gallois A	6263
4	rs12149545	rs7205804	Proxy	0.512043	Serum metabolite levels [S_HDL_TG]	4e-19	-	-	PMID:31636271	Gallois A	6263
4	rs12149545	rs17231506	Proxy	0.976025	Serum 25-Hydroxyvitamin D levels	4.35886e-19	-0.0187388	-	PMID:32242144	Revez JA	417580
4	rs12149545	rs12149545	Sentinel	1	Cholesterol, total	5.823e-19	0.0534	-	PMID:24097068	Willer CJ	94595
4	rs12149545	rs183130	Proxy	0.966838	Serum metabolite levels [HDL2_C]	7e-19	-	-	PMID:31636271	Gallois A	6263
4	rs12149545	rs183130	Proxy	0.966838	Serum metabolite levels [L_HDL_PL]	8e-19	-	-	PMID:31636271	Gallois A	6263
4	rs12149545	rs247616	Proxy	0.961961	Diacylglycerol_34:2_[M+NH4]1+ levels	1e-18	-0.096628	-	PMID:34503513	Harshfield EL	13814
4	rs12149545	rs7205804	Proxy	0.512043	Serum metabolite levels (CMS) [L_HDL_L]	1e-18	-	-	PMID:31636271	Gallois A	6263
4	rs12149545	rs12149545	Sentinel	1	Serum 25-Hydroxyvitamin D levels	1.06932e-18	-0.0186479	-	PMID:32242144	Revez JA	417580
4	rs12149545	rs17231506	Proxy	0.970073	Advanced age-related macular degeneration [EA]	2e-18	-	-	PMID:26691988	Fritsche LG	36909
4	rs12149545	rs17231506	Proxy	0.976025	Serum 25-Hydroxyvitamin D levels	5.44805e-18	-0.0184236	-	PMID:32242144	Revez JA	500210
4	rs12149545	rs12149545	Sentinel	1	Serum 25-Hydroxyvitamin D levels	1.0165e-17	-0.0181113	-	PMID:32242144	Revez JA	417580
4	rs12149545	rs183130	Proxy	0.966838	Serum metabolite levels (CMS) [S_VLDL_FC]	2e-17	-	-	PMID:31636271	Gallois A	6263
4	rs12149545	rs17231506	Proxy	0.976025	Serum 25-Hydroxyvitamin D levels	2.29745e-17	-0.0178297	-	PMID:32242144	Revez JA	417580
4	rs12149545	rs183130	Proxy	0.966838	Serum metabolite levels [L_HDL_C]	3e-17	-	-	PMID:31636271	Gallois A	6263
4	rs12149545	rs183130	Proxy	0.682636	HDL cholesterol levels in HIV infection [African American]	3e-17	-	-	PMID:33109212	Chang H	6284
4	rs12149545	rs7205804	Proxy	0.512043	Serum metabolite levels (CMS) [Remnant_C]	3e-17	-	-	PMID:31636271	Gallois A	6263
4	rs12149545	rs3764261	Proxy	1	Low HDL-cholesterol levels	5e-17	-	-	PMID:31910446	Oh SW	7423
4	rs12149545	rs7205804	Proxy	0.512043	Serum metabolite levels (CMS) [S_VLDL_PL]	5e-17	-	-	PMID:31636271	Gallois A	6263
4	rs12149545	rs183130	Proxy	0.966838	Serum metabolite levels (CMS) [XL_HDL_PL]	7e-17	-	-	PMID:31636271	Gallois A	6263
4	rs12149545	rs12149545	Sentinel	1	Serum 25-Hydroxyvitamin D levels	8.9976e-17	-0.0178449	-	PMID:32242144	Revez JA	417580
4	rs12149545	rs173539	Proxy	0.945043	Metabolic syndrome (bivariate traits) [HDLC-WC]	1e-16	-0.29	-	PMID:21386085	Kraja AT	22161
4	rs12149545	rs183130	Proxy	0.966838	Serum metabolite levels (CMS) [S_VLDL_L]	1e-16	-	-	PMID:31636271	Gallois A	6263
4	rs12149545	rs183130	Proxy	0.966838	Serum metabolite levels (CMS) [HDL_D]	1e-16	-	-	PMID:31636271	Gallois A	6263
4	rs12149545	rs3764261	Proxy	1	HDL cholesterol levels [Japanese]	1e-16	0.32	-	PMID:26763881	Kurano M	9799
4	rs12149545	rs12149545	Sentinel	1	Triglycerides	1.323e-16	-0.0443	-	PMID:24097068	Willer CJ	94595
4	rs12149545	rs183130	Proxy	0.966838	Serum metabolite levels (CMS) [M_HDL_CE]	2e-16	-	-	PMID:31636271	Gallois A	6263
4	rs12149545	rs183130	Proxy	0.966838	Serum metabolite levels [L_HDL_FC]	2e-16	-	-	PMID:31636271	Gallois A	6263
4	rs12149545	rs183130	Proxy	0.966838	Serum metabolite levels [S_VLDL_CE]	2e-16	-	-	PMID:31636271	Gallois A	6263
4	rs12149545	rs56156922	Proxy	0.937996	Triglyceride levels	3e-16	-	-	PMID:33339817	Nielsen JB	203476
4	rs12149545	rs183130	Proxy	0.966838	Serum metabolite levels (CMS) [ApoB_ApoA1]	3e-16	-	-	PMID:31636271	Gallois A	6263
4	rs12149545	rs183130	Proxy	0.966838	Serum metabolite levels [ApoB_ApoA1]	3e-16	-	-	PMID:31636271	Gallois A	6263
4	rs12149545	rs173539	Proxy	0.945043	HDL Cholesterol - Triglycerides (HDLC-TG)	5e-16	-0.26	-	PMID:21386085	Kraja AT	22161
4	rs12149545	rs12149545	Sentinel	1	Serum 25-Hydroxyvitamin D levels	5.92933e-16	-0.017128	-	PMID:32242144	Revez JA	417580
4	rs12149545	rs183130	Proxy	0.966838	Serum metabolite levels (CMS) [M_HDL_C]	5e-15	-	-	PMID:31636271	Gallois A	6263
4	rs12149545	rs183130	Proxy	0.966838	Serum metabolite levels (CMS) [XL_HDL_L]	5e-15	-	-	PMID:31636271	Gallois A	6263
4	rs12149545	rs183130	Proxy	0.966838	Serum metabolite levels (CMS) [XL_HDL_FC]	5e-15	-	-	PMID:31636271	Gallois A	6263
4	rs12149545	rs183130	Proxy	0.966838	Serum metabolite levels [HDL_D]	7e-15	-	-	PMID:31636271	Gallois A	6263
4	rs12149545	rs3764261	Proxy	0.971524	Serum metabolite levels [S_VLDL_C]	7e-15	-	-	PMID:31636271	Gallois A	6263
4	rs12149545	rs183130	Proxy	0.966838	Serum metabolite levels [XL_HDL_P]	8e-15	-	-	PMID:31636271	Gallois A	6263
4	rs12149545	rs12149545	Sentinel	1	Serum 25-Hydroxyvitamin D levels	1.71595e-14	-0.0167514	-	PMID:32242144	Revez JA	496946
4	rs12149545	rs3764261	Proxy	0.971524	Serum metabolite levels (CMS) [XL_HDL_C]	3e-14	-	-	PMID:31636271	Gallois A	6263
4	rs12149545	rs11508026	Proxy	0.518793	C-reactive protein levels or triglyceride levels (pleiotropy)	3e-14	-	-	PMID:27286809	Ligthart S	161598
4	rs12149545	rs7205804	Proxy	0.512043	Lipid traits [HDL]	5e-14	-	-	PMID:30576415	Gilly A	1225
4	rs12149545	rs56156922	Proxy	0.937996	Low density lipoprotein cholesterol levels	6e-14	-	-	PMID:33339817	Nielsen JB	203476
4	rs12149545	rs3764261	Proxy	0.960335	High density lipoprotein cholesterol levels [AA]	6e-14	0.177	-	PMID:29507422	Hoffmann TJ	87819
4	rs12149545	rs7205804	Proxy	0.512043	Serum metabolite levels (CMS) [XS_VLDL_FC]	7e-14	-	-	PMID:31636271	Gallois A	6263
4	rs12149545	rs183130	Proxy	0.966838	Serum metabolite levels (CMS) [M_VLDL_C]	8e-14	-	-	PMID:31636271	Gallois A	6263
4	rs12149545	rs7205804	Proxy	0.512043	Serum metabolite levels (CMS) [S_VLDL_P]	1e-13	-	-	PMID:31636271	Gallois A	6263
4	rs12149545	rs173539	Proxy	0.945043	Cholesterol, total	1.04e-13	0.0479	-	PMID:20686565	Teslovich TM	100184
4	rs12149545	rs56156922	Proxy	0.92193	Triglycerides	2e-13	-0.036558	-	PMID:34594039	Sakaue S	111667
4	rs12149545	rs183130	Proxy	0.966838	Serum metabolite levels [HDL_TG]	3e-13	-	-	PMID:31636271	Gallois A	6263
4	rs12149545	rs183130	Proxy	0.966838	Serum metabolite levels [XL_HDL_PL]	3e-13	-	-	PMID:31636271	Gallois A	6263
4	rs12149545	rs3764261	Proxy	0.971524	Metabolic syndrome (bivariate traits) [BP-HDLC]	3e-13	-0.29	-	PMID:21386085	Kraja AT	22161
4	rs12149545	rs247616	Proxy	0.961961	Phosphatidylcholine_34:2_[M+H]1+/Phosphatidylethanolamine_37:2_[M+H]1+/Phosphatidate_39:3_[M+NH4]1+ levels	3.2e-13	0.0873669	-	PMID:34503513	Harshfield EL	13814
4	rs12149545	rs1532624	Proxy	0.512053	Phosphatidylcholine-O_32:1_[M+H]1+/Phosphatidylcholine-P_32:0_[M+H]1+/Phosphatidylethanolamine-O_35:1_[M+H]1+ levels	3.7e-13	0.0866889	-	PMID:34503513	Harshfield EL	13814
4	rs12149545	rs36229491	Proxy	0.979856	Aspartate aminotransferase levels	4e-13	-0.0154	-	PMID:34594039	Sakaue S	493058
4	rs12149545	rs183130	Proxy	0.966838	Serum metabolite levels (CMS) [TotPG]	5e-13	-	-	PMID:31636271	Gallois A	6263
4	rs12149545	rs7205804	Proxy	0.512043	Serum metabolite levels [S_VLDL_PL]	5e-13	-	-	PMID:31636271	Gallois A	6263
4	rs12149545	rs247616	Proxy	0.961961	Phosphatidylcholine-O_34:3_[M+H]1+/Phosphatidylcholine-P_34:2_[M+H]1+/Phosphatidylethanolamine-P_37:2_[M+H]1+ levels	5.8e-13	0.092338	-	PMID:34503513	Harshfield EL	13814
4	rs12149545	rs183130	Proxy	0.966838	Serum metabolite levels (CMS) [IDL_L]	6e-13	-	-	PMID:31636271	Gallois A	6263
4	rs12149545	rs711752	Proxy	0.520916	Lipid or lipoprotein levels [HDL cholesterol]	8e-13	-	-	PMID:23696881	Wood AR	1206
4	rs12149545	rs247616	Proxy	0.961961	Response to statins (HDL cholesterol change)	9e-13	0.0071	-	PMID:27587472	Postmus I	27720
4	rs12149545	rs183130	Proxy	0.966838	Serum metabolite levels [XL_HDL_L]	9e-13	-	-	PMID:31636271	Gallois A	6263
4	rs12149545	rs247616	Proxy	0.961961	LDL cholesterol	9.25e-13	-0.0415	-	PMID:20686565	Teslovich TM	95454
4	rs12149545	rs56156922	Proxy	0.92193	Triglyceride levels	1e-12	-	-	PMID:29403010	Kanai M	105597
4	rs12149545	rs183130	Proxy	0.966838	Serum metabolite levels (CMS) [M_VLDL_CE]	1e-12	-	-	PMID:31636271	Gallois A	6263
4	rs12149545	rs183130	Proxy	0.966838	Serum metabolite levels (CMS) [XL_HDL_CE]	1e-12	-	-	PMID:31636271	Gallois A	6263
4	rs12149545	rs17231506	Proxy	0.976025	High density lipoprotein cholesterol levels	1e-12	0.238	-	PMID:31551469	Tabassum R	2045
4	rs12149545	rs7205804	Proxy	0.512043	Triglycerides	1.154e-12	-0.0374	-	PMID:20686565	Teslovich TM	96598
4	rs12149545	rs1532624	Proxy	0.512053	Phosphatidylcholine-O_34:1_[M+H]1+/Phosphatidylcholine-P_34:0_[M+H]1+/Phosphatidylethanolamine-O_37:1_[M+H]1+ levels	1.2e-12	0.081493	-	PMID:34503513	Harshfield EL	13814
4	rs12149545	rs3764261	Proxy	1	Exudative age-related macular degeneration	2e-12	-	-	PMID:25629512	Cheng CY	22325
4	rs12149545	rs247617	Proxy	0.961961	Diacylglycerol_36:3_[M+NH4]1+ levels	2.9e-12	-0.0780483	-	PMID:34503513	Harshfield EL	13814
4	rs12149545	rs183130	Proxy	0.966838	Serum metabolite levels [XS_VLDL_CE]	3e-12	-	-	PMID:31636271	Gallois A	6263
4	rs12149545	rs183130	Proxy	0.966838	Serum metabolite levels [XS_VLDL_P]	3e-12	-	-	PMID:31636271	Gallois A	6263
4	rs12149545	rs3764261	Proxy	1	HDL cholesterol	3e-12	6.2	-	PMID:19359809	Hiura Y	2710
4	rs12149545	rs3764261	Proxy	0.971524	Dyslipidemia	3e-12	-	0.91	PMID:33893285	Guindo-Martinez M	56637
4	rs12149545	rs7205804	Proxy	0.512043	Serum metabolite levels [L_HDL_L]	3e-12	-	-	PMID:31636271	Gallois A	6263
4	rs12149545	rs247616	Proxy	0.961961	Diacylglycerol_34:3_[M+NH4]1+ levels	3.8e-12	-0.0773853	-	PMID:34503513	Harshfield EL	13814
4	rs12149545	rs247616	Proxy	0.961961	Cholesterol efflux capacity	4e-12	0.1466	-	PMID:30369316	Low-Kam C	5293
4	rs12149545	rs183130	Proxy	0.966838	Serum metabolite levels (CMS) [IDL_PL]	4e-12	-	-	PMID:31636271	Gallois A	6263
4	rs12149545	rs7205804	Proxy	0.512043	Serum metabolite levels (CMS) [L_LDL_PL]	4e-12	-	-	PMID:31636271	Gallois A	6263
4	rs12149545	rs183130	Proxy	0.966838	Serum metabolite levels [M_HDL_CE]	5e-12	-	-	PMID:31636271	Gallois A	6263
4	rs12149545	rs183130	Proxy	0.966838	Serum metabolite levels [VLDL_C]	6e-12	-	-	PMID:31636271	Gallois A	6263
4	rs12149545	rs7205804	Proxy	0.512043	Serum metabolite levels (CMS) [L_LDL_C]	7e-12	-	-	PMID:31636271	Gallois A	6263
4	rs12149545	rs173539	Proxy	0.945043	Phosphatidylcholine_34:1_[M+H]1+/Phosphatidylethanolamine_37:1_[M+H]1+/Phosphatidate_39:2_[M+NH4]1+ levels	8.9e-12	0.0845413	-	PMID:34503513	Harshfield EL	13814
4	rs12149545	rs247616	Proxy	0.961961	Blood metabolite levels [X-11550]	1e-11	0.01	-	PMID:24816252	Shin SY	7824
4	rs12149545	rs247616	Proxy	0.961961	Lysophosphatidylethanolamine_18:0_[M-H]1- levels	1e-11	-0.0564172	-	PMID:34503513	Harshfield EL	13814
4	rs12149545	rs3764261	Proxy	0.971524	Serum metabolite levels [XL_HDL_C]	1e-11	-	-	PMID:31636271	Gallois A	6263
4	rs12149545	rs183130	Proxy	0.966838	Serum metabolite levels [XS_VLDL_C]	2e-11	-	-	PMID:31636271	Gallois A	6263
4	rs12149545	rs183130	Proxy	0.966838	Serum metabolite levels [XS_VLDL_L]	2e-11	-	-	PMID:31636271	Gallois A	6263
4	rs12149545	rs183130	Proxy	0.966838	Serum metabolite levels [XL_HDL_FC]	2e-11	-	-	PMID:31636271	Gallois A	6263
4	rs12149545	rs3764261	Proxy	0.971524	Serum metabolite levels (CMS) [XS_VLDL_PL]	2e-11	-	-	PMID:31636271	Gallois A	6263
4	rs12149545	rs3764261	Proxy	0.971524	Serum metabolite levels (CMS) [L_VLDL_CE]	2e-11	-	-	PMID:31636271	Gallois A	6263
4	rs12149545	rs247617	Proxy	0.961961	Lysophosphatidylethanolamine_20:0_[M-H]1- levels	2.7e-11	-0.0592773	-	PMID:34503513	Harshfield EL	13814
4	rs12149545	rs247617	Proxy	0.892662	Serum metabolite levels [1-(1-enyl-palmitoyl)-2-palmitoyl-GPC (P-16:0/16:0)*]	4e-11	0.16	-	PMID:33031748	Feofanova EV	5435
4	rs12149545	rs183130	Proxy	0.966838	Serum metabolite levels [M_VLDL_CE]	7e-11	-	-	PMID:31636271	Gallois A	6263
4	rs12149545	rs173539	Proxy	0.928361	Low density lipoprotein cholesterol levels [EA]	8e-11	-0.034	-	PMID:29507422	Hoffmann TJ	87819
4	rs12149545	rs183130	Proxy	0.966838	Serum metabolite levels [M_HDL_C]	8e-11	-	-	PMID:31636271	Gallois A	6263
4	rs12149545	rs12446515	Proxy	0.934368	Total cholesterol levels	9e-11	5.2555	-	PMID:30718733	Moon S	12949
4	rs12149545	rs247617	Proxy	0.961961	Phosphatidylcholine_34:3_[M+H]1+/Phosphatidylethanolamine_37:3_[M+H]1+/Phosphatidate_39:4_[M+NH4]1+ levels	9.3e-11	0.080185	-	PMID:34503513	Harshfield EL	13814
4	rs12149545	rs173539	Proxy	0.928361	Low density lipoprotein cholesterol levels	1e-10	-0.03	-	PMID:29507422	Hoffmann TJ	87819
4	rs12149545	rs183130	Proxy	0.966838	Serum metabolite levels (CMS) [XXL_VLDL_CE]	1e-10	-	-	PMID:31636271	Gallois A	6263
4	rs12149545	rs183130	Proxy	0.966838	Serum metabolite levels [XL_HDL_CE]	1e-10	-	-	PMID:31636271	Gallois A	6263
4	rs12149545	rs7205804	Proxy	0.512043	Serum metabolite levels (CMS) [L_LDL_L]	1e-10	-	-	PMID:31636271	Gallois A	6263
4	rs12149545	rs7205804	Proxy	0.512043	Serum metabolite levels (CMS) [IDL_P]	1e-10	-	-	PMID:31636271	Gallois A	6263
4	rs12149545	rs7205804	Proxy	0.512043	Serum metabolite levels [Remnant_C]	1e-10	-	-	PMID:31636271	Gallois A	6263
4	rs12149545	rs183130	Proxy	0.966838	Serum metabolite levels [S_VLDL_L]	2e-10	-	-	PMID:31636271	Gallois A	6263
4	rs12149545	rs183130	Proxy	0.966838	Serum metabolite levels [S_VLDL_FC]	2e-10	-	-	PMID:31636271	Gallois A	6263
4	rs12149545	rs11508026	Proxy	0.518793	Monocyte count	2.7e-10	-0.011946	-	PMID:32888493	Chen MH	521594
4	rs12149545	rs247616	Proxy	0.961961	Cholesterol efflux capacity (cAMP stimulated assay)	4e-10	0.1308	-	PMID:30369316	Low-Kam C	5293
4	rs12149545	rs183130	Proxy	0.966838	Serum metabolite levels [XXL_VLDL_CE]	4e-10	-	-	PMID:31636271	Gallois A	6263
4	rs12149545	rs1532624	Proxy	0.512053	Phosphatidylcholine-O_34:3_[M+OAc]1-/Phosphatidylcholine-P_34:2_[M+OAc]1-/Phosphatidylserine-O_38:2_[M-H]1- levels	6.1e-10	0.0647056	-	PMID:34503513	Harshfield EL	13814
4	rs12149545	rs7205804	Proxy	0.512043	Serum metabolite levels [S_VLDL_P]	7e-10	-	-	PMID:31636271	Gallois A	6263
4	rs12149545	rs7205804	Proxy	0.512043	Serum metabolite levels (CMS) [L_LDL_CE]	8e-10	-	-	PMID:31636271	Gallois A	6263
4	rs12149545	rs12149545	Sentinel	1	Coronary artery disease	1.194e-09	-0.0374	0.963291	PMID:29212778	van der Harst P	296525
4	rs12149545	rs12149545	Sentinel	1	Coronary artery disease	1.194e-09	-	0.963291	PMID:29212778	van der Harst P	547261
4	rs12149545	rs247617	Proxy	0.961961	Response to fenofibrate (HDL cholesterol levels)	2e-09	-	-	PMID:30263045	Blackburn NB	817
4	rs12149545	rs12149545	Sentinel	1	Statin medication	2.822e-09	-0.0595	0.942236	-	FINNGEN_R5	218792
4	rs12149545	rs12149545	Sentinel	1	Statin medication	2.822e-09	-	0.942236	-	FINNGEN_R5	218792
4	rs12149545	rs247617	Proxy	0.961961	Phosphatidylcholine_34:4_[M+H]1+/Phosphatidylethanolamine_37:4_[M+H]1+/Phosphatidate_39:5_[M+NH4]1+ levels	3.1e-09	0.0775784	-	PMID:34503513	Harshfield EL	13814
4	rs12149545	rs17231506	Proxy	0.971043	High density lipoprotein cholesterol levels [AA]	4e-09	0.169	-	PMID:29507422	Hoffmann TJ	87819
4	rs12149545	rs247617	Proxy	0.961961	Phosphatidylcholine_32:2_[M+H]1+/Phosphatidylethanolamine_35:2_[M+H]1+/Phosphatidate_37:3_[M+NH4]1+ levels	6.8e-09	0.0746796	-	PMID:34503513	Harshfield EL	13814
4	rs12149545	rs56156922	Proxy	0.951296	High density lipoprotein cholesterol levels [AA]	7e-09	0.167	-	PMID:29507422	Hoffmann TJ	87819
4	rs12149545	rs3764261	Proxy	0.971524	Age-related macular degeneration	7e-09	-	1.15	PMID:21665990	Yu Y	64542
4	rs12149545	rs3764261	Proxy	0.971524	Medication use (HMG CoA reductase inhibitors)	7e-09	-0.0347442	-	PMID:31015401	Wu Y	290385
4	rs12149545	rs247616	Proxy	0.961961	Diacylglycerol_36:2_[M+NH4]1+ levels	8.5e-09	-0.081835	-	PMID:34503513	Harshfield EL	13814
4	rs12149545	rs173539	Proxy	0.945043	Metabolic syndrome	9e-09	-0.16	-	PMID:21386085	Kraja AT	22161
4	rs12149545	rs247617	Proxy	0.961961	Phosphatidylcholine-O_18:0_[M+OAc]1- levels	9.3e-09	-0.0561316	-	PMID:34503513	Harshfield EL	13814
4	rs12149545	rs247617	Proxy	0.961961	High density lipoprotein cholesterol levels	1e-08	-	-	PMID:30263045	Blackburn NB	817
4	rs12149545	rs12720926	Proxy	0.580539	High density lipoprotein cholesterol levels [TransMeta]	1e-08	-	-	PMID:31647587	Willems EL	1520
4	rs12149545	rs247617	Proxy	0.961961	Phosphatidylcholine_32:0_[M+H]1+/Phosphatidylethanolamine_35:0_[M+H]1+/Phosphatidate_37:1_[M+NH4]1+ levels	1.3e-08	0.0702845	-	PMID:34503513	Harshfield EL	13814
4	rs12149545	-	Proxy	0.976025	Simvastatin | treatment/medication code	1.74031e-08	-	0.95758	-	UKB Neale v2	361141
4	rs12149545	rs173539	Proxy	0.928361	High density lipoprotein cholesterol levels [AA]	2e-08	0.126	-	PMID:29507422	Hoffmann TJ	87819
4	rs12149545	rs3764261	Proxy	0.971524	HDL cholesterol change in response to niacin in statin-treated individuals	2e-08	-	-	PMID:30371334	Tuteja S	2054
4	rs12149545	rs12149545	Sentinel	1	Lymphocyte counts	2.5e-08	-0.011388	-	PMID:32888493	Chen MH	524923
4	rs12149545	rs12149545	Sentinel	1	Simvastatin | treatment/medication code	2.69079e-08	-0.0430869	0.957828	-	UKB Neale v2	361141
4	rs12149545	rs247616	Proxy	0.961961	Lipoprotein-associated phospholipase A2 activity and mass [Mass concentrations]	3e-08	0.023	-	PMID:22003152	Grallert H	13664
4	rs12149545	rs1864163	Proxy	-	Trunk fat-free mass	3.55309e-08	0.0478506	-	-	UKB Neale v2	354530
4	rs12149545	rs12149545	Sentinel	1	Early age-related macular degeneration	3.85e-08	0.0839	1.08752	PMID:32843070	Winkler TW	105248
4	rs12149545	rs12149545	Sentinel	1	Lymphocyte counts	3.9e-08	-0.0125584	-	PMID:32888494	Vuckovic D	408112
4	rs12149545	rs3764261	Proxy	0.971524	Serum metabolite levels [L_VLDL_CE]	4e-08	-	-	PMID:31636271	Gallois A	6263
5	rs55781197	rs255056	Proxy	0.825574	HDL cholesterol levels x alcohol consumption (drinkers vs non-drinkers) interaction (2df)	2e-99			PMID:30698716	de Vries PS	394584
5	rs55781197	rs56070533	Proxy	0.996932	HDL cholesterol	9e-95	0.0779		PMID:30275531	Klarin D	617303
5	rs55781197	rs55781197	Sentinel	1	HDL cholesterol levels	3e-88	0.0588019		PMID:32203549	Richardson TG	403943
5	rs55781197	rs2292318	Proxy	0.85177	HDL cholesterol	1e-83	0.0603		PMID:34594039	Sakaue S	390103
5	rs55781197	rs255056	Proxy	0.829551	HDL cholesterol levels x alcohol consumption (regular vs non-regular drinkers) interaction (2df)	5e-81			PMID:30698716	de Vries PS	228832
5	rs55781197	rs55781197	Sentinel	1	Apolipoprotein A1 levels	3e-75	0.056117		PMID:32203549	Richardson TG	393193
5	rs55781197	rs16942887	Proxy	0.999998	High density lipoprotein cholesterol levels	8e-74	0.0699		PMID:33462484	Sinnott-Armstrong N	325634
5	rs55781197	rs16942887	Proxy	0.999998	Apolipoprotein A1 levels	3e-64	0.0653		PMID:33462484	Sinnott-Armstrong N	323833
5	rs55781197	rs2292318	Proxy	0.852849	HDL cholesterol levels [Trans-ethnic initial]	3e-57	0.0805		PMID:28334899	Spracklen CN	230838
5	rs55781197	rs56374641	Sentinel	0.985414	HDL cholesterol x physical activity interaction (2df test)	2e-54			PMID:30670697	Kilpelainen TO	251991
5	rs55781197	rs255056	Proxy	0.829701	HDL cholesterol levels in current drinkers	7e-54			PMID:30698716	de Vries PS	230816
5	rs55781197	rs16942887	Proxy	1	HDL cholesterol	8.281e-54	0.0831		PMID:24097068	Willer CJ	188577
5	rs55781197	rs255056	Proxy	0.825574	HDL cholesterol levels x alcohol consumption (drinkers vs non-drinkers) interaction (2df) [EA]	2e-50			PMID:30698716	de Vries PS	394584
5	rs55781197	rs73594556	Proxy	0.984947	High density lipoprotein cholesterol levels	8e-49	0.077		PMID:29507422	Hoffmann TJ	87819
5	rs55781197	rs73594556	Proxy	0.984947	High density lipoprotein cholesterol levels [EA]	3e-40	0.076		PMID:29507422	Hoffmann TJ	87819
5	rs55781197	rs1134760	Proxy	0.68658	Red blood cell count	1.02e-39	0.032779		PMID:32888493	Chen MH	545203
5	rs55781197	rs255056	Proxy	0.829551	HDL cholesterol levels x alcohol consumption (regular vs non-regular drinkers) interaction (2df) [EA]	4e-39			PMID:30698716	de Vries PS	228832
5	rs55781197	rs7196789	Proxy	0.610502	Red blood cell count	3e-37			PMID:32888493	Chen MH	727624
5	rs55781197	rs255056	Proxy	0.825574	HDL cholesterol levels	2e-35			PMID:30698716	de Vries PS	394584
5	rs55781197	rs16942887	Proxy	1	HDL cholesterol	8.387e-33	0.0867		PMID:20686565	Teslovich TM	99900
5	rs55781197	rs112434994	Proxy	0.998531	HDL cholesterol levels x short total sleep time interaction (2df test)	1e-31			PMID:31719535	Noordam R	126926
5	rs55781197	rs7187289	Proxy	0.685145	Red blood cell count	1e-31			PMID:30595370	Kichaev G	445000
5	rs55781197	rs7187289	Proxy	0.685145	Red blood cell count	1.4e-31	0.032957		PMID:32888494	Vuckovic D	408112
5	rs55781197	rs7196789	Proxy	0.805092	Red blood cell count	5e-31	0.03		PMID:34594039	Sakaue S	503987
5	rs55781197	rs60990105	Proxy	0.796178	HDL cholesterol levels x long total sleep time interaction (2df test)	2e-30			PMID:31719535	Noordam R	126926
5	rs55781197	rs73591976	Proxy	0.890925	Hemoglobin concentration	2.59e-30	0.035436		PMID:32888493	Chen MH	563946
5	rs55781197	rs55781197	Sentinel	1	Hemoglobin concentration	1.61e-29	0.032279		PMID:32888493	Chen MH	563946
5	rs55781197	rs7187289	Proxy	0.685145	Red blood cell (erythrocyte) count	2.84643e-28	0.0123721			UKB Neale v2	350475
5	rs55781197	rs150850722	Proxy	0.968967	Hemoglobin concentration	6e-28			PMID:32888493	Chen MH	746431
5	rs55781197	rs55781197	Sentinel	1	Hemoglobin	7.2e-28	0.0364845		PMID:32888494	Vuckovic D	408112
5	rs55781197	rs55781197	Sentinel	1	Hemoglobin	7.2e-28	0.0364845		PMID:32888494	Vuckovic D	408112
5	rs55781197	rs73591976	Proxy	0.890925	Hematocrit	3.76e-27	0.033474		PMID:32888493	Chen MH	562259
5	rs55781197	rs73593810	Proxy	0.984052	Stem cell factor levels	6.381e-27	0.1623		PMID:33067605	Folkersen L	30931
5	rs55781197	rs150850722	Proxy	0.890925	Hematocrit	1.1e-26	0.0383996		PMID:32888494	Vuckovic D	408112
5	rs55781197	rs55781197	Sentinel	1	Stem cell factor levels	1.218e-26	0.1603		PMID:33067605	Folkersen L	21758
5	rs55781197	rs55781197	Sentinel	1	Red blood cell count	1.43e-26	0.030687		PMID:32888493	Chen MH	545203
5	rs55781197	rs55781197	Sentinel	1	Hematocrit	4.8e-26	0.0352254		PMID:32888494	Vuckovic D	408112
5	rs55781197	rs73591976	Proxy	0.890925	HDL cholesterol	9e-26	0.096		PMID:25961943	Surakka I	62166
5	rs55781197	rs55781197	Sentinel	1	Hematocrit	1.16e-25	0.03		PMID:32888493	Chen MH	562259
5	rs55781197	rs150850722	Proxy	0.968967	Hematocrit	3e-24			PMID:32888493	Chen MH	737823
5	rs55781197	rs255056	Proxy	0.825574	HDL cholesterol levels x alcohol consumption (drinkers vs non-drinkers) interaction (2df) [Asian]	4e-24			PMID:30698716	de Vries PS	394584
5	rs55781197	rs17688076	Proxy	0.732861	C-reactive protein levels or HDL-cholesterol levels (pleiotropy)	2e-23			PMID:27286809	Ligthart S	164900
5	rs55781197	rs255056	Proxy	0.829701	HDL cholesterol levels in current drinkers [EA]	3e-23			PMID:30698716	de Vries PS	230816
5	rs55781197	rs255056	Proxy	0.829551	HDL cholesterol levels x alcohol consumption (regular vs non-regular drinkers) interaction (2df) [Asian]	3e-23			PMID:30698716	de Vries PS	228832
5	rs55781197	rs55781197	Sentinel	1	Red blood cell count	5.7e-23	0.0323788		PMID:32888494	Vuckovic D	408112
5	rs55781197	rs73594554	Proxy	0.976298	Hemoglobin levels	1e-21	0.033		PMID:32327693	Oskarsson GR	684122
5	rs55781197	rs1109166	Proxy	0.680765	Mean spheric corpuscular volume	1.3e-21	-0.0266021		PMID:32888494	Vuckovic D	408112
5	rs55781197	rs112894876	Proxy	0.996665	Hematocrit	4e-21			PMID:34594039	Sakaue S	503490
5	rs55781197	rs73591976	Proxy	0.996633	Hemoglobin	1e-20	0.0274		PMID:34594039	Sakaue S	502921
5	rs55781197	rs255054	Proxy	0.833741	HDL cholesterol	6.471e-20	0.0658		PMID:24097068	Willer CJ	188577
5	rs55781197	rs55781197	Sentinel	1	Red blood cell (erythrocyte) count	7.7996e-20	0.0119004			UKB Neale v2	350475
5	rs55781197	rs255053	Proxy	0.608988	Haematocrit percentage	2.92554e-19	0.0788966			UKB Neale v2	350475
5	rs55781197	rs16942887	Proxy	0.999996	HDL cholesterol levels	4e-19	0.0144		PMID:30926973	Bentley AR	133824
5	rs55781197	rs255056	Proxy	0.825574	HDL cholesterol levels x alcohol consumption (drinkers vs non-drinkers) interaction (2df) [AA]	5e-19			PMID:30698716	de Vries PS	394584
5	rs55781197	rs255056	Proxy	0.825574	HDL cholesterol levels [Asian]	1e-17			PMID:30698716	de Vries PS	394584
5	rs55781197	rs4474673	Proxy	0.85361	Haemoglobin concentration	1.46905e-17	0.0339957			UKB Neale v2	350474
5	rs55781197	rs55781197	Sentinel	1	Haematocrit percentage	2.32913e-17	0.0912403			UKB Neale v2	350475
5	rs55781197	rs55781197	Sentinel	1	Haemoglobin concentration	2.7222e-17	0.0308773			UKB Neale v2	350474
5	rs55781197	rs255056	Proxy	0.829701	HDL cholesterol levels in current drinkers [Asian]	5e-17			PMID:30698716	de Vries PS	230816
5	rs55781197	rs255056	Proxy	0.829551	HDL cholesterol levels x alcohol consumption (regular vs non-regular drinkers) interaction (2df) [AA]	2e-16			PMID:30698716	de Vries PS	228832
5	rs55781197	rs2271293	Proxy	0.984052	HDL cholesterol	8e-16	0.13		PMID:19060911	Aulchenko YS	21412
5	rs55781197	rs4359427	Proxy	0.761464	Serum alkaline phosphatase levels	2e-15	7.92		PMID:33547301	Chen VL	495994
5	rs55781197	rs7195605	Proxy	0.644486	Highest math class taken (MTAG) [MTAG]	1e-14	-0.0165		PMID:30038396	Lee JJ	811539
5	rs55781197	rs73591976	Proxy	0.970993	High density lipoprotein cholesterol levels	2e-14			PMID:31217584	Wojcik GL	33063
5	rs55781197	rs255049	Proxy	0.590595	Refractive error	2e-14			PMID:32231278	Hysi PG	542934
5	rs55781197	rs255056	Proxy	0.829701	HDL cholesterol levels in current drinkers [AA]	3e-14			PMID:30698716	de Vries PS	230816
5	rs55781197	rs16942887	Proxy	0.999998	Serum alkaline phosphatase levels	7e-14	0.0276		PMID:33462484	Sinnott-Armstrong N	355891
5	rs55781197	rs55781197	Sentinel	1	Mean spheric corpuscular volume	1e-13	-0.0241659		PMID:32888494	Vuckovic D	408112
5	rs55781197	rs255053	Proxy	0.608988	Educational attainment (MTAG) [MTAG]	3e-13	-0.0122		PMID:30038396	Lee JJ	1131438
5	rs55781197	rs1002172238	Proxy	0.686664	Mean sphered cell volume	8.58e-13	-0.1233			UKB Neale v2	344729
5	rs55781197	rs2271293	Proxy	0.984052	HDL cholesterol	9e-13	0.07		PMID:19060906	Kathiresan S	40463
5	rs55781197	rs79577483	Proxy	0.872025	Primary biliary cholangitis	1e-11	0.211743		PMID:34033851	Cordell HJ	24510
5	rs55781197	rs7195605	Proxy	0.644486	Mean corpuscular volume	1.11e-11	-0.016306		PMID:32888493	Chen MH	544127
5	rs55781197	rs897098734	Proxy	0.571362	Hemoglobin concentration	1.971e-11	0.0475842		PMID:27863252	Astle WJ	172925
5	rs55781197	rs255056	Proxy	0.825574	HDL cholesterol levels x alcohol consumption (drinkers vs non-drinkers) interaction (2df) [Hispanic]	3e-11			PMID:30698716	de Vries PS	394584
5	rs55781197	rs28647874	Proxy		Mean corpuscular volume	3.3872e-11	-0.135753			UKB Neale v2	350473
5	rs55781197	rs897098734	Proxy	0.571362	Hematocrit	4.453e-11	0.0465266		PMID:27863252	Astle WJ	173039
5	rs55781197	rs7197756	Proxy	0.500784	Self-reported math ability (MTAG) [MTAG]	9e-11	-0.0153		PMID:30038396	Lee JJ	670471
5	rs55781197	rs255056	Proxy	0.829551	HDL cholesterol levels x alcohol consumption (regular vs non-regular drinkers) interaction (2df) [Hispanic]	1e-10			PMID:30698716	de Vries PS	228832
5	rs55781197	rs8060686	Proxy	0.712461	Metabolic syndrome [HDL]	2e-10	0.11		PMID:22399527	Kristiansson K	10564
5	rs55781197	rs55781197	Sentinel	1	Red blood cell count	3.807e-10	0.0349362		PMID:27863252	Astle WJ	172952
5	rs55781197	rs255056	Proxy	0.825574	HDL cholesterol levels [EA]	4e-10			PMID:30698716	de Vries PS	394584
5	rs55781197	rs7184821	Proxy	0.500784	Highest math class taken	4e-10	-0.0187		PMID:30038396	Lee JJ	430445
5	rs55781197	rs6499163	Proxy	0.58966	Urate levels	9e-10	-0.0146		PMID:33356394	Gill D	454183
5	rs55781197	rs55781197	Sentinel	1	Hemoglobin concentration	9.38e-10	0.0340549		PMID:27863252	Astle WJ	172925
5	rs55781197	rs1109166	Proxy	0.610523	HDL cholesterol levels [Asian initial, BMI unadjusted]	3e-09	0.071		PMID:28334899	Spracklen CN	230838
5	rs55781197	rs12447119	Proxy	0.601303	Impedance of arm (right)	3.54118e-09	0.890215			UKB Neale v2	354792
5	rs55781197	rs10468274	Proxy	0.697157	High density lipoprotein cholesterol levels	6e-09	0.94		PMID:31566214	Kulminski AM	29902
5	rs55781197	rs8044995	Proxy	0.538413	Fasting glucose	6e-09	-0.0162		PMID:33402679	Lagou V	151188
5	rs55781197	rs55781197	Sentinel	1	Mean sphered cell volume	1.44975e-08	-0.111914			UKB Neale v2	344729
5	rs55781197	rs16942887	Proxy	1	Cholesterol, total	1.629e-08	0.031		PMID:24097068	Willer CJ	188577
5	rs55781197	rs55781197	Sentinel	1	Hematocrit	1.879e-08	0.0311533		PMID:27863252	Astle WJ	173039
5	rs55781197	rs8044995	Proxy	0.528291	Schizophrenia	2e-08		1.081	PMID:25056061	Ripke S	155283
5	rs55781197	rs255049	Proxy	0.590595	HDL cholesterol	3e-08	0.05		PMID:19060910	Sabatti C	4763
5	rs55781197	rs56230350	Proxy	0.565527	Urate levels	3e-08	-0.0257		PMID:31578528	Tin A	457690
5	rs55781197	rs9888986	Proxy	0.588511	Intelligence	3.517e-08	-0.0235019		PMID:29942086	Savage JE	269867
5	rs55781197	rs8044995	Proxy	0.538413	Schizophrenia	4e-08		1.08	PMID:26198764	Goes FS	151161
5	rs55781197	rs1975802	Proxy	0.508838	Schizophrenia	4e-08			PMID:29483656	Pardinas AF	265304
5	rs55781197	rs12600062	Proxy	0.692126	Atopic asthma	4e-08			PMID:31669095	Zhu Z	417151
6	rs798893	rs367070	Proxy	0.972395	HDL cholesterol levels	1e-74	0.0417967	-	PMID:32203549	Richardson TG	403943
6	rs798893	rs103294	Proxy	0.980011	Blood protein levels [Leukocyte immunoglobulin-like receptor subfamily B member 2]	2e-73	-0.9426	-	PMID:28240269	Suhre K	1335
6	rs798893	rs380267	Proxy	0.985864	HDL cholesterol	4e-71	0.0622	-	PMID:30275531	Klarin D	617303
6	rs798893	rs367070	Proxy	0.951257	HDL cholesterol levels x alcohol consumption (drinkers vs non-drinkers) interaction (2df)	1e-64	-	-	PMID:30698716	de Vries PS	394584
6	rs798893	rs367070	Proxy	0.972395	Apolipoprotein A1 levels	1e-61	0.0390569	-	PMID:32203549	Richardson TG	393193
6	rs798893	rs367070	Proxy	0.929925	HDL cholesterol	1e-58	0.0407	-	PMID:34594039	Sakaue S	390103
6	rs798893	rs367070	Proxy	0.951257	HDL cholesterol levels x alcohol consumption (drinkers vs non-drinkers) interaction (2df) [EA]	2e-55	-	-	PMID:30698716	de Vries PS	394584
6	rs798893	rs367070	Proxy	0.959951	HDL cholesterol levels x alcohol consumption (regular vs non-regular drinkers) interaction (2df)	4e-55	-	-	PMID:30698716	de Vries PS	228832
6	rs798893	rs367070	Proxy	0.959951	HDL cholesterol levels x alcohol consumption (regular vs non-regular drinkers) interaction (2df) [EA]	3e-48	-	-	PMID:30698716	de Vries PS	228832
6	rs798893	rs380267	Proxy	0.991954	HDL cholesterol x physical activity interaction (2df test)	8e-38	-	-	PMID:30670697	Kilpelainen TO	251991
6	rs798893	rs386056	Proxy	0.628697	High density lipoprotein cholesterol levels	6e-31	0.0361	-	PMID:33462484	Sinnott-Armstrong N	325634
6	rs798893	rs103294	Proxy	0.987038	HDL cholesterol levels [Trans-ethnic initial]	5e-30	0.0523	-	PMID:28334899	Spracklen CN	230838
6	rs798893	rs798893	Sentinel	1	High density lipoprotein cholesterol levels	8e-30	-	-	PMID:29507422	Hoffmann TJ	87819
6	rs798893	rs367070	Proxy	0.959787	HDL cholesterol levels in current drinkers	7e-29	-0.012	-	PMID:30698716	de Vries PS	230816
6	rs798893	rs103294	Proxy	0.976527	HDL cholesterol levels x short total sleep time interaction (2df test)	6e-27	-	-	PMID:31719535	Noordam R	126926
6	rs798893	rs798893	Sentinel	1	High density lipoprotein cholesterol levels [EA]	2e-25	-	-	PMID:29507422	Hoffmann TJ	87819
6	rs798893	rs386056	Proxy	0.628689	Apolipoprotein A1 levels	3e-25	0.0325	-	PMID:33462484	Sinnott-Armstrong N	323833
6	rs798893	rs103294	Proxy	0.973038	HDL cholesterol levels	2e-24	0.0138	-	PMID:30926973	Bentley AR	133824
6	rs798893	rs367070	Proxy	0.959787	HDL cholesterol levels in current drinkers [EA]	4e-22	-0.014	-	PMID:30698716	de Vries PS	230816
6	rs798893	rs103294	Proxy	0.976527	HDL cholesterol levels x long total sleep time interaction (2df test)	9e-22	-	-	PMID:31719535	Noordam R	126926
6	rs798893	rs367070	Proxy	0.951257	HDL cholesterol levels	5e-17	-0.01061	-	PMID:30698716	de Vries PS	394584
6	rs798893	rs103294	Proxy	0.99016	Prostate cancer	5e-16	-	0.78125	PMID:23023329	Xu J	13418
6	rs798893	rs416867	Proxy	0.991695	Total cholesterol levels	3e-13	0.0202	-	PMID:34594039	Sakaue S	480086
6	rs798893	rs416867	Proxy	0.979708	Red cell distribution width	2e-12	-	-	PMID:32888493	Chen MH	563352
6	rs798893	rs380267	Proxy	0.993056	Red cell distribution width	4e-12	-	-	PMID:30595370	Kichaev G	445000
6	rs798893	rs367070	Proxy	0.951257	HDL cholesterol levels [EA]	1e-10	-0.01302	-	PMID:30698716	de Vries PS	394584
6	rs798893	rs386056	Proxy	0.628841	Total cholesterol levels	2e-09	0.018	-	PMID:33462484	Sinnott-Armstrong N	355858
6	rs798893	rs431420	Proxy	0.718358	Red blood cell count	2e-09	-	-	PMID:30595370	Kichaev G	445000
6	rs798893	rs103294	Proxy	0.99016	Takayasu arteritis	3e-08	-	1.53	PMID:30498034	Terao C	6558
7	rs6073958	rs6073958	Sentinel	1	HDL cholesterol levels	7e-143	-0.0608935	-	PMID:32203549	Richardson TG	403943
7	rs6073958	rs6073958	Sentinel	1	Stem cell factor levels	1.52e-118	0.2905	-	PMID:33067605	Folkersen L	21758
7	rs6073958	rs6073958	Sentinel	1	Stem cell factor levels	1.52e-118	0.2905	-	PMID:33067605	Folkersen L	30931
7	rs6073958	rs6073958	Sentinel	1	HDL cholesterol	2e-117	-0.0616	-	PMID:34594039	Sakaue S	390103
7	rs6073958	rs6073958	Sentinel	1	Triglyceride levels	2e-109	0.0555219	-	PMID:32203549	Richardson TG	441016
7	rs6073958	rs6073958	Sentinel	1	Triglycerides	1e-93	0.0545	-	PMID:34594039	Sakaue S	455659
7	rs6073958	rs6073958	Sentinel	1	HDL cholesterol levels x alcohol consumption (drinkers vs non-drinkers) interaction (2df)	1e-69	-	-	PMID:30698716	de Vries PS	394584
7	rs6073958	rs1441726291	Proxy	0.875607	Triglyceride levels	4e-66	-	-	PMID:32154731	Ripatti P	324694
7	rs6073958	rs6073958	Sentinel	1	Apolipoprotein B levels	1e-59	0.0424491	-	PMID:32203549	Richardson TG	439214
7	rs6073958	rs6073958	Sentinel	1	HDL cholesterol levels x alcohol consumption (drinkers vs non-drinkers) interaction (2df) [EA]	6e-57	-	-	PMID:30698716	de Vries PS	394584
7	rs6073958	rs6073958	Sentinel	1	HDL cholesterol levels x alcohol consumption (regular vs non-regular drinkers) interaction (2df)	8e-56	-	-	PMID:30698716	de Vries PS	228832
7	rs6073958	rs6073958	Sentinel	1	Metabolite levels (lipoprotein measures) [Concentration of small HDL particles]	3e-55	0.2	-	PMID:27005778	Kettunen J	24925
7	rs6073958	rs6065908	Proxy	0.903946	Mean reticulocyte volume	1.1e-53	0.0421945	-	PMID:32888494	Vuckovic D	408112
7	rs6073958	rs6073958	Sentinel	1	Mean reticulocyte volume	4.9e-50	0.0397289	-	PMID:32888494	Vuckovic D	408112
7	rs6073958	rs6065906	Proxy	0.909038	Lipid metabolism phenotypes [HDL.large, whole]	3e-49	-	-	PMID:19936222	Chasman DI	21996
7	rs6073958	rs6065906	Proxy	0.909038	Lipid metabolism phenotypes [HDL.mean.size, whole]	1e-45	-	-	PMID:19936222	Chasman DI	21996
7	rs6073958	rs6073958	Sentinel	1	HDL cholesterol levels x alcohol consumption (regular vs non-regular drinkers) interaction (2df) [EA]	2e-45	-	-	PMID:30698716	de Vries PS	228832
7	rs6073958	rs6073958	Sentinel	1	Triglyceride levels x alcohol consumption (drinkers vs non-drinkers) interaction (2df)	8e-44	-	-	PMID:30698716	de Vries PS	394584
7	rs6073958	rs6073958	Sentinel	1	Triglyceride levels x alcohol consumption (regular vs non-regular drinkers) interaction (2df)	1e-43	-	-	PMID:30698716	de Vries PS	228832
7	rs6073958	rs4810479	Proxy	0.687158	Metabolite levels	2e-42	-	-	PMID:22916037	Inouye M	6608
7	rs6073958	rs112180569	Proxy	0.909038	Mean corpuscular volume	2.32e-40	0.03116	-	PMID:32888493	Chen MH	544127
7	rs6073958	rs6065904	Proxy	0.778264	Lipid metabolism phenotypes [HDL.large, fasting]	4e-40	-	-	PMID:19936222	Chasman DI	21996
7	rs6073958	rs4465830	Proxy	0.898154	HDL cholesterol	5.175e-40	-0.0597	-	PMID:24097068	Willer CJ	188577
7	rs6073958	rs112180569	Proxy	0.909038	Mean spheric corpuscular volume	5.4e-39	0.0348594	-	PMID:32888494	Vuckovic D	408112
7	rs6073958	rs6065906	Proxy	0.824079	HDL cholesterol levels [Trans-ethnic initial]	6e-39	-0.0594	-	PMID:28334899	Spracklen CN	230838
7	rs6073958	rs112180569	Proxy	0.528884	Mean corpuscular volume	5e-38	-	-	PMID:32888493	Chen MH	696882
7	rs6073958	rs6065906	Proxy	0.909038	Lipid metabolism phenotypes [HDL.mean.size, fasting]	8e-37	-	-	PMID:19936222	Chasman DI	21996
7	rs6073958	rs6073958	Sentinel	1	Mean corpuscular volume	2.38e-36	0.02877	-	PMID:32888493	Chen MH	544127
7	rs6073958	rs6073958	Sentinel	1	Mean spheric corpuscular volume	8.5e-36	0.0325491	-	PMID:32888494	Vuckovic D	408112
7	rs6073958	rs4810479	Proxy	0.687158	Triglycerides	2.067e-34	-0.0474	-	PMID:24097068	Willer CJ	188577
7	rs6073958	rs4810479	Proxy	0.599449	HDL cholesterol x physical activity interaction (2df test)	8e-34	-	-	PMID:30670697	Kilpelainen TO	251991
7	rs6073958	rs112180569	Proxy	0.909038	Mean corpuscular volume	3.7e-33	0.031735	-	PMID:32888494	Vuckovic D	408112
7	rs6073958	rs6065906	Proxy	0.896748	High density lipoprotein cholesterol levels	4e-33	-0.057	-	PMID:29507422	Hoffmann TJ	87819
7	rs6073958	rs6065904	Proxy	0.778264	Lipid metabolism phenotypes [L-HDL-L/M-HDL-L]	2e-31	-	-	PMID:22286219	Kettunen J	8330
7	rs6073958	rs6073958	Sentinel	1	Mean corpuscular volume	5.2e-31	0.0299168	-	PMID:32888494	Vuckovic D	408112
7	rs6073958	rs139953093	Proxy	0.909038	Mean reticulocyte volume	1.06263e-30	0.275154	-	-	UKB Neale v2	344728
7	rs6073958	rs6073958	Sentinel	1	C-reactive protein levels	2e-30	-0.0296491	-	PMID:31900758	Han X	418642
7	rs6073958	rs6065906	Proxy	0.896748	High density lipoprotein cholesterol levels [EA]	2e-30	-0.057	-	PMID:29507422	Hoffmann TJ	87819
7	rs6073958	rs6073966	Proxy	0.793475	Mean corpuscular hemoglobin	3.66e-29	0.028814	-	PMID:32888493	Chen MH	486823
7	rs6073958	rs58847685	Proxy	0.809568	HDL cholesterol levels x short total sleep time interaction (2df test)	4e-29	-	-	PMID:31719535	Noordam R	126926
7	rs6073958	rs6065906	Proxy	0.909038	C-reactive protein levels or HDL-cholesterol levels (pleiotropy)	5e-29	-	-	PMID:27286809	Ligthart S	164900
7	rs6073958	rs538276778	Proxy	0.947011	Triglycerides	2e-27	-	-	PMID:30275531	Klarin D	617303
7	rs6073958	rs6073958	Sentinel	1	Mean corpuscular hemoglobin	2.98e-27	0.026103	-	PMID:32888493	Chen MH	486823
7	rs6073958	rs6073958	Sentinel	1	HDL cholesterol levels x long total sleep time interaction (2df test)	3e-27	-	-	PMID:31719535	Noordam R	126926
7	rs6073958	rs6073958	Sentinel	1	Triglyceride levels x alcohol consumption (regular vs non-regular drinkers) interaction (2df) [EA]	5e-27	-	-	PMID:30698716	de Vries PS	228832
7	rs6073958	rs6073958	Sentinel	1	Mean reticulocyte volume	5.19139e-27	0.251483	-	-	UKB Neale v2	344728
7	rs6073958	rs6073958	Sentinel	1	HDL cholesterol levels in current drinkers	9e-27	0.011	-	PMID:30698716	de Vries PS	230816
7	rs6073958	rs6073958	Sentinel	1	Triglyceride levels x alcohol consumption (drinkers vs non-drinkers) interaction (2df) [EA]	2e-26	-	-	PMID:30698716	de Vries PS	394584
7	rs6073958	rs6073958	Sentinel	1	High density lipoprotein cholesterol levels	2e-25	-	-	PMID:33339817	Nielsen JB	203476
7	rs6073958	rs4810479	Proxy	0.687158	Blood protein levels in cardiovascular risk	3e-25	-0.18	-	PMID:28369058	Folkersen L	6033
7	rs6073958	rs112180569	Proxy	0.909038	Mean corpuscular hemoglobin	4.2e-25	0.0276729	-	PMID:32888494	Vuckovic D	408112
7	rs6073958	rs6073957	Proxy	0.868197	Mean corpuscular hemoglobin	7e-25	-	-	PMID:30595370	Kichaev G	443000
7	rs6073958	rs6073958	Sentinel	1	Mean corpuscular hemoglobin	1.1e-24	0.0267767	-	PMID:32888494	Vuckovic D	408112
7	rs6073958	rs4465830	Proxy	0.898154	C-reactive protein levels or triglyceride levels (pleiotropy)	2e-24	-	-	PMID:27286809	Ligthart S	161598
7	rs6073958	rs6073958	Sentinel	1	Triglyceride levels	3e-24	-	-	PMID:33339817	Nielsen JB	203476
7	rs6073958	rs6065906	Proxy	0.909038	HDL cholesterol	1.903e-22	-0.0582	-	PMID:20686565	Teslovich TM	99900
7	rs6073958	rs6073966	Proxy	0.793475	Red blood cell count	2.89e-22	-0.024136	-	PMID:32888493	Chen MH	545203
7	rs6073958	rs6073958	Sentinel	1	C-reactive protein	3e-22	-0.0273	-	PMID:34594039	Sakaue S	436491
7	rs6073958	rs6073958	Sentinel	1	Triglyceride levels in current drinkers	3e-22	-0.022	-	PMID:30698716	de Vries PS	230816
7	rs6073958	rs6065906	Proxy	0.896748	Triglycerides	8e-22	0.05	-	PMID:29507422	Hoffmann TJ	87819
7	rs6073958	rs118024629	Proxy	0.868197	Apolipoprotein A1 levels	1e-21	0.024435	-	PMID:32203549	Richardson TG	393193
7	rs6073958	rs6073958	Sentinel	1	Triglycerides	9e-21	0.068	-	PMID:25961943	Surakka I	62166
7	rs6073958	rs6065906	Proxy	0.804557	HDL cholesterol levels	9e-21	-0.0133	-	PMID:30926973	Bentley AR	133824
7	rs6073958	rs6073958	Sentinel	1	Mean diameter of HDL particles	2e-20	-	-	PMID:29084231	Davis JP	8372
7	rs6073958	rs58847685	Proxy	0.845924	Low density lipoprotein cholesterol levels	2.1e-20	0.0226721	-	PMID:32493714	Klimentidis YC	431167
7	rs6073958	rs1057208	Proxy	0.528884	Red blood cell count	6e-20	-	-	PMID:32888493	Chen MH	727624
7	rs6073958	rs6073958	Sentinel	1	HDL cholesterol levels	8e-20	0.01103	-	PMID:30698716	de Vries PS	394584
7	rs6073958	rs1212654209	Proxy	0.858445	Mean sphered cell volume	8.78566e-20	0.149485	-	-	UKB Neale v2	344729
7	rs6073958	rs12185776	Proxy	0.868197	Immature fraction of reticulocytes	1.4e-19	0.0256748	-	PMID:32888494	Vuckovic D	408112
7	rs6073958	rs6073958	Sentinel	1	Triglyceride levels	2e-19	-0.024	-	PMID:30698716	de Vries PS	394584
7	rs6073958	rs6073972	Proxy	0.892407	Red blood cell count	3e-19	-	-	PMID:30595370	Kichaev G	445000
7	rs6073958	rs6073958	Sentinel	1	Low density lipoprotein cholesterol levels	3.8e-19	0.021489	-	PMID:32493714	Klimentidis YC	431167
7	rs6073958	rs6065906	Proxy	0.896748	Triglycerides [EA]	5e-19	0.049	-	PMID:29507422	Hoffmann TJ	87819
7	rs6073958	rs6073958	Sentinel	1	Red blood cell count	1.09e-18	-0.020547	-	PMID:32888493	Chen MH	545203
7	rs6073958	rs4810479	Proxy	0.687158	Triglycerides	4.688e-18	-0.0459	-	PMID:20686565	Teslovich TM	96598
7	rs6073958	rs6073972	Proxy	0.892407	HDL cholesterol	9e-18	-	-	PMID:25961943	Surakka I	62166
7	rs6073958	rs6073966	Proxy	0.793475	Red blood cell count	9.1e-18	-0.0240471	-	PMID:32888494	Vuckovic D	408112
7	rs6073958	rs6073958	Sentinel	1	Triglyceride levels x short total sleep time interaction (2df test)	2e-17	-	-	PMID:31719535	Noordam R	103464
7	rs6073958	rs6073958	Sentinel	1	Mean sphered cell volume	2.40793e-17	0.133953	-	-	UKB Neale v2	344729
7	rs6073958	rs1441726291	Proxy	0.875607	Metabolic syndrome	6e-17	0.0694639	-	PMID:31589552	Lind L	291107
7	rs6073958	rs1810322	Proxy	0.579221	Triglycerides	7e-17	0.070955	-	PMID:34594039	Sakaue S	111667
7	rs6073958	rs12185776	Proxy	0.704916	Mean corpuscular volume	1e-16	-	-	PMID:34594039	Sakaue S	480305
7	rs6073958	rs6073958	Sentinel	1	Immature fraction of reticulocytes	1.5e-16	0.022653	-	PMID:32888494	Vuckovic D	408112
7	rs6073958	rs4810479	Proxy	0.687158	Serum metabolite levels (CMS) [XL_HDL_P]	5e-16	-	-	PMID:31636271	Gallois A	6263
7	rs6073958	rs2868346	Proxy	0.704507	Small HDL particle concentration	6e-16	-	-	PMID:29084231	Davis JP	8372
7	rs6073958	rs7679	Proxy	0.892407	Red cell distribution width	6.35e-16	0.019708	-	PMID:32888493	Chen MH	531774
7	rs6073958	rs6073958	Sentinel	1	Red blood cell count	8.2e-16	-0.0211969	-	PMID:32888494	Vuckovic D	408112
7	rs6073958	rs2868346	Proxy	0.554507	Serum alkaline phosphatase levels	9e-16	8.04	-	PMID:33547301	Chen VL	495994
7	rs6073958	rs6073958	Sentinel	1	HDL cholesterol levels in current drinkers [EA]	1e-15	0.012	-	PMID:30698716	de Vries PS	230816
7	rs6073958	rs1810322	Proxy	0.579221	HDL cholesterol	2e-15	-0.0795305	-	PMID:34594039	Sakaue S	74970
7	rs6073958	rs7679	Proxy	0.892407	Red cell distribution width	5e-15	0.0213948	-	PMID:32888494	Vuckovic D	408112
7	rs6073958	rs76083992	Proxy	0.579221	Triglyceride levels	1e-14	-	-	PMID:29403010	Kanai M	105597
7	rs6073958	rs6065904	Proxy	0.778264	Serum metabolite levels (CMS) [XL_HDL_L]	3e-14	-	-	PMID:31636271	Gallois A	6263
7	rs6073958	rs58952297	Proxy	0.909038	Mean corpuscular volume	3e-14	0.101186	-	-	UKB Neale v2	350473
7	rs6073958	rs6065908	Proxy	0.903946	Serum metabolite levels (CMS) [HDL_D]	3e-14	-	-	PMID:31636271	Gallois A	6263
7	rs6073958	rs76083992	Proxy	0.579221	High density lipoprotein cholesterol levels	4e-14	-	-	PMID:29403010	Kanai M	70657
7	rs6073958	rs6065906	Proxy	0.65435	Red cell distribution width	6e-14	-	-	PMID:32888493	Chen MH	563352
7	rs6073958	rs4810479	Proxy	0.544148	Triglyceride levels x long total sleep time interaction (2df test)	7e-14	-	-	PMID:31719535	Noordam R	103464
7	rs6073958	rs6073958	Sentinel	1	Mean corpuscular volume	1.84892e-13	0.0958866	-	-	UKB Neale v2	350473
7	rs6073958	rs6073966	Proxy	0.793475	Mean corpuscular volume	2.22e-13	0.0346618	-	PMID:27863252	Astle WJ	172433
7	rs6073958	rs6065904	Proxy	0.778264	Serum metabolite levels [XL_HDL_PL]	3e-13	-	-	PMID:31636271	Gallois A	6263
7	rs6073958	rs4465830	Proxy	0.723299	Red blood cell count	3e-13	-0.0189	-	PMID:34594039	Sakaue S	503987
7	rs6073958	rs6065904	Proxy	0.778264	Low density lipoprotein cholesterol levels	5e-13	-	-	PMID:32154731	Ripatti P	324708
7	rs6073958	rs6073966	Proxy	0.793475	Mean corpuscular hemoglobin	6.44e-13	0.0340891	-	PMID:27863252	Astle WJ	172332
7	rs6073958	rs4810479	Proxy	0.687158	Serum metabolite levels (CMS) [S_HDL_P]	7e-13	-	-	PMID:31636271	Gallois A	6263
7	rs6073958	rs6073958	Sentinel	1	Red cell distribution width	1.25e-12	0.016826	-	PMID:32888493	Chen MH	531774
7	rs6073958	rs6065904	Proxy	0.778264	Serum metabolite levels (CMS) [XL_HDL_FC]	2e-12	-	-	PMID:31636271	Gallois A	6263
7	rs6073958	rs6065904	Proxy	0.778264	Serum metabolite levels (CMS) [XL_HDL_PL]	2e-12	-	-	PMID:31636271	Gallois A	6263
7	rs6073958	rs4810479	Proxy	0.687158	Serum metabolite levels (CMS) [S_HDL_FC]	2e-12	-	-	PMID:31636271	Gallois A	6263
7	rs6073958	rs6065908	Proxy	0.903946	Red cell distribution width	2e-12	0.0186884	-	PMID:34226706	Barton AR	441263
7	rs6073958	rs6073958	Sentinel	1	Red cell distribution width	2.1e-12	0.0187617	-	PMID:32888494	Vuckovic D	408112
7	rs6073958	rs4465830	Proxy	0.898154	Red blood cell (erythrocyte) count	2.205e-12	-0.00750096	-	-	UKB Neale v2	350475
7	rs6073958	rs6065906	Proxy	0.825941	Triglyceride levels	3e-12	0.021	-	PMID:30926973	Bentley AR	111909
7	rs6073958	rs6065908	Proxy	0.903946	Serum metabolite levels (CMS) [L_HDL_PL]	4e-12	-	-	PMID:31636271	Gallois A	6263
7	rs6073958	rs7679	Proxy	0.892407	Red cell distribution width	7e-12	-	-	PMID:30595370	Kichaev G	445000
7	rs6073958	rs7679	Proxy	0.892407	High density lipoprotein cholesterol levels	7e-12	-1.03	-	PMID:31566214	Kulminski AM	29902
7	rs6073958	rs6065904	Proxy	0.778264	Serum metabolite levels (CMS) [XL_HDL_C]	2e-11	-	-	PMID:31636271	Gallois A	6263
7	rs6073958	rs6073958	Sentinel	1	HDL cholesterol levels x alcohol consumption (drinkers vs non-drinkers) interaction (2df) [AA]	2e-11	-	-	PMID:30698716	de Vries PS	394584
7	rs6073958	rs6065904	Proxy	0.778264	Serum metabolite levels (CMS) [S_HDL_L]	3e-11	-	-	PMID:31636271	Gallois A	6263
7	rs6073958	rs4810479	Proxy	0.687158	Serum metabolite levels [XL_HDL_P]	3e-11	-	-	PMID:31636271	Gallois A	6263
7	rs6073958	rs2868346	Proxy	0.704507	Heel bone mineral density	3e-11	-	-	PMID:30048462	Kim SK	394929
7	rs6073958	rs6073958	Sentinel	1	LDL cholesterol levels	3e-11	0.0174351	-	PMID:32203549	Richardson TG	440546
7	rs6073958	rs6065908	Proxy	0.903946	Serum metabolite levels (CMS) [L_HDL_P]	4e-11	-	-	PMID:31636271	Gallois A	6263
7	rs6073958	rs6065904	Proxy	0.778264	Serum metabolite levels (CMS) [S_HDL_PL]	5e-11	-	-	PMID:31636271	Gallois A	6263
7	rs6073958	rs6073958	Sentinel	1	Triglyceride levels x alcohol consumption (regular vs non-regular drinkers) interaction (2df) [Asian]	5e-11	-	-	PMID:30698716	de Vries PS	228832
7	rs6073958	rs7679	Proxy	0.892407	Triglycerides	7e-11	0.07	-	PMID:19060906	Kathiresan S	40463
7	rs6073958	rs6065904	Proxy	0.778264	Serum metabolite levels (CMS) [L_HDL_CE]	8e-11	-	-	PMID:31636271	Gallois A	6263
7	rs6073958	rs6073958	Sentinel	1	Triglyceride levels x alcohol consumption (drinkers vs non-drinkers) interaction (2df) [Asian]	1e-10	-	-	PMID:30698716	de Vries PS	394584
7	rs6073958	rs6065908	Proxy	0.903946	Serum metabolite levels (CMS) [XL_HDL_CE]	1e-10	-	-	PMID:31636271	Gallois A	6263
7	rs6073958	rs6073958	Sentinel	1	Red blood cell (erythrocyte) count	1.00736e-10	-0.00675733	-	-	UKB Neale v2	350475
7	rs6073958	rs4810479	Proxy	0.687158	Heel bone mineral density	2e-10	-	-	PMID:30595370	Kichaev G	446000
7	rs6073958	rs6073958	Sentinel	1	Mean corpuscular volume	2.134e-10	0.0280808	-	PMID:27863252	Astle WJ	172433
7	rs6073958	rs6073958	Sentinel	1	Mean corpuscular hemoglobin	4.233e-10	0.0276981	-	PMID:27863252	Astle WJ	172332
7	rs6073958	rs6065904	Proxy	0.778264	Serum metabolite levels [XL_HDL_L]	5e-10	-	-	PMID:31636271	Gallois A	6263
7	rs6073958	rs4810479	Proxy	0.687158	Serum metabolite levels [S_HDL_P]	5e-10	-	-	PMID:31636271	Gallois A	6263
7	rs6073958	rs6130975	Proxy	0.579221	Triglyceride levels [BMI adjusted]	6e-10	0.097	-	PMID:28334899	Spracklen CN	56481
7	rs6073958	rs6065908	Proxy	0.903946	Serum metabolite levels [HDL_D]	7e-10	-	-	PMID:31636271	Gallois A	6263
7	rs6073958	rs6073958	Sentinel	1	HDL cholesterol levels x alcohol consumption (regular vs non-regular drinkers) interaction (2df) [AA]	9e-10	-	-	PMID:30698716	de Vries PS	228832
7	rs6073958	rs6065904	Proxy	0.778264	Serum metabolite levels [XL_HDL_C]	2e-09	-	-	PMID:31636271	Gallois A	6263
7	rs6073958	rs6073958	Sentinel	1	HDL cholesterol levels in current drinkers [AA]	3e-09	0.019	-	PMID:30698716	de Vries PS	230816
7	rs6073958	rs112180569	Proxy	0.909038	Mean corpuscular haemoglobin	3.30881e-09	0.0328211	-	-	UKB Neale v2	350472
7	rs6073958	rs12185776	Proxy	0.868197	Immature reticulocyte fraction	3.34313e-09	0.00111446	-	-	UKB Neale v2	344728
7	rs6073958	rs6073958	Sentinel	1	Triglyceride levels x alcohol consumption (drinkers vs non-drinkers) interaction (2df) [AA]	4e-09	-	-	PMID:30698716	de Vries PS	394584
7	rs6073958	rs7679	Proxy	0.892407	HDL cholesterol	4e-09	-0.07	-	PMID:19060906	Kathiresan S	40463
7	rs6073958	rs6073958	Sentinel	1	HDL cholesterol levels [EA]	5e-09	0.01223	-	PMID:30698716	de Vries PS	394584
7	rs6073958	rs6073958	Sentinel	1	Triglyceride levels [Asian]	6e-09	-0.023	-	PMID:30698716	de Vries PS	394584
7	rs6073958	rs6073958	Sentinel	1	Triglyceride levels in current drinkers [EA]	8e-09	-0.019	-	PMID:30698716	de Vries PS	230816
7	rs6073958	rs6073958	Sentinel	1	Triglyceride levels in current drinkers [Asian]	1e-08	-0.023	-	PMID:30698716	de Vries PS	230816
7	rs6073958	rs6073958	Sentinel	1	Mean corpuscular haemoglobin	1.10967e-08	0.0310113	-	-	UKB Neale v2	350472
7	rs6073958	rs6130975	Proxy	0.579221	HDL cholesterol levels [BMI unadjusted]	2e-08	-0.116	-	PMID:28334899	Spracklen CN	71122
7	rs6073958	rs73307905	Proxy	0.841025	Platelet distribution width	2.5e-08	0.015289	-	PMID:32888494	Vuckovic D	408112
7	rs6073958	rs6065906	Proxy	0.762363	Gamma glutamyl transpeptidase	3e-08	-0.0157	-	PMID:34594039	Sakaue S	477575
7	rs6073958	rs6065904	Proxy	0.778264	Serum metabolite levels [XL_HDL_FC]	4e-08	-	-	PMID:31636271	Gallois A	6263
7

### Sheet: ST11
Supplementary Table 11. Overlap of pQTLs with disease GWAS signals
Protein	Nearest_gene	pQTL	cis.trans	pqtl_direction	Effect_allele	Other_allele	chr	rsid	Effect_allele_disease	Other_allele_disease	EFO	Proxy	r2	HLA	direction	Disease	unit	ancestry	PMID	Study
IL12B	AC008697.1	rs10076557	cis	-	C	G	5	rs10076557	C	G	EFO_0000384	0	1	0	+	Crohn's disease	log OR	European	26192919	IBDGC
IL12B	AC008697.1	rs10076557	cis	-	C	G	5	rs10076557	C	G	EFO_0003767	0	1	0	+	Inflammatory bowel disease	log OR	European	26192919	IBDGC
IL12B	AC008697.1	rs10076557	cis	-	C	G	5	rs983825	A	C	EFO_0000384	1	0.995	0	+	Crohn's disease	log OR	European	26192919	IBDGC
IL12B	AC008697.1	rs10076557	cis	-	C	G	5	rs983825	A	C	EFO_0003767	1	0.995	0	+	Inflammatory bowel disease	log OR	European	26192919	IBDGC
IL12B	AC008697.1	rs10076557	cis	-	C	G	5	rs983825	A	C	EFO_0000729	1	0.995	0	+	Ulcerative colitis	log OR	European	26192919	IBDGC
IL12B	AC008697.1	rs10076557	cis	-	C	G	5	rs983825	A	C	-	1	0.995	0	+	Mouth ulcers	risk diff	European	UKBB	Neale B
IL12B	AC008697.1	rs10076557	cis	-	C	G	5	rs6556416	A	C	EFO_0000384	1	0.981	0	+	Crohn's disease	log OR	European	26192919	IBDGC
IL12B	AC008697.1	rs10076557	cis	-	C	G	5	rs6556416	A	C	EFO_0003767	1	0.981	0	+	Inflammatory bowel disease	log OR	European	26192919	IBDGC
IL12B	AC008697.1	rs10076557	cis	-	C	G	5	rs6556416	A	C	EFO_0000729	1	0.981	0	+	Ulcerative colitis	log OR	European	26192919	IBDGC
IL12B	AC008697.1	rs10076557	cis	-	C	G	5	rs6556416	C	A	EFO_0003898	1	0.981	0	+	Ankylosing spondylitis	-	European	21743469	Evans DM
IL12B	AC008697.1	rs10076557	cis	-	C	G	5	rs6556416	A	C	-	1	0.981	0	+	Mouth ulcers	risk diff	European	UKBB	Neale B
IL12B	AC008697.1	rs10076557	cis	-	C	G	5	rs6556416	C	A	EFO_0003898	1	0.981	0	+	Spondylitis ankylosing	-	European	21743469	Evans DM
IL12B	AC008697.1	rs10076557	cis	-	C	G	5	rs10076557	C	G	EFO_0000729	0	1	0	+	Ulcerative colitis	log OR	European	26192919	IBDGC
IL12B	AC008697.1	rs10076557	cis	-	C	G	5	rs10076557	C	G	-	0	1	0	+	Mouth ulcers	risk diff	European	UKBB	Neale B
IL12B	AC008697.1	rs10076557	cis	-	C	G	5	rs10076557	C	G	EFO_0000676	0	1	0	-	Psoriasis	risk diff	European	UKBB	Neale B
IL12B	AC008697.1	rs10076557	cis	-	C	G	5	rs6556411	G	T	EFO_0000384	1	1	0	+	Crohn's disease	log OR	European	26192919	IBDGC
IL12B	AC008697.1	rs10076557	cis	-	C	G	5	rs6556411	G	T	EFO_0003767	1	1	0	+	Inflammatory bowel disease	log OR	European	26192919	IBDGC
IL12B	AC008697.1	rs10076557	cis	-	C	G	5	rs6556411	G	T	EFO_0000729	1	1	0	+	Ulcerative colitis	log OR	European	26192919	IBDGC
IL12B	AC008697.1	rs10076557	cis	-	C	G	5	rs6556411	G	T	-	1	1	0	+	Mouth ulcers	risk diff	European	UKBB	Neale B
IL12B	AC008697.1	rs10076557	cis	-	C	G	5	rs4921223	A	G	EFO_0000384	1	1	0	+	Crohn's disease	log OR	European	26192919	IBDGC
IL12B	AC008697.1	rs10076557	cis	-	C	G	5	rs4921223	A	G	EFO_0003767	1	1	0	+	Inflammatory bowel disease	log OR	European	26192919	IBDGC
IL12B	AC008697.1	rs10076557	cis	-	C	G	5	rs4921223	A	G	EFO_0000729	1	1	0	+	Ulcerative colitis	log OR	European	26192919	IBDGC
IL12B	AC008697.1	rs10076557	cis	-	C	G	5	rs4921223	A	G	-	1	1	0	+	Mouth ulcers	risk diff	European	UKBB	Neale B
IL12B	AC008697.1	rs10076557	cis	-	C	G	5	rs4921487	A	G	EFO_0000384	1	1	0	+	Crohn's disease	log OR	European	26192919	IBDGC
IL12B	AC008697.1	rs10076557	cis	-	C	G	5	rs4921487	A	G	EFO_0003767	1	1	0	+	Inflammatory bowel disease	log OR	European	26192919	IBDGC
IL12B	AC008697.1	rs10076557	cis	-	C	G	5	rs4921487	A	G	EFO_0000729	1	1	0	+	Ulcerative colitis	log OR	European	26192919	IBDGC
IL12B	AC008697.1	rs10076557	cis	-	C	G	5	rs4921487	A	G	-	1	1	0	+	Mouth ulcers	risk diff	European	UKBB	Neale B
IL12B	AC008697.1	rs10076557	cis	-	C	G	5	rs6897260	A	G	EFO_0000384	1	1	0	+	Crohn's disease	log OR	European	26192919	IBDGC
IL12B	AC008697.1	rs10076557	cis	-	C	G	5	rs6897260	A	G	EFO_0003767	1	1	0	+	Inflammatory bowel disease	log OR	European	26192919	IBDGC
IL12B	AC008697.1	rs10076557	cis	-	C	G	5	rs6897260	A	G	EFO_0000729	1	1	0	+	Ulcerative colitis	log OR	European	26192919	IBDGC
IL12B	AC008697.1	rs10076557	cis	-	C	G	5	rs6897260	A	G	-	1	1	0	+	Mouth ulcers	risk diff	European	UKBB	Neale B
IL12B	AC008697.1	rs10076557	cis	-	C	G	5	rs10043720	A	G	EFO_0000384	1	0.995	0	+	Crohn's disease	log OR	European	26192919	IBDGC
IL12B	AC008697.1	rs10076557	cis	-	C	G	5	rs10043720	A	G	EFO_0003767	1	0.995	0	+	Inflammatory bowel disease	log OR	European	26192919	IBDGC
IL12B	AC008697.1	rs10076557	cis	-	C	G	5	rs10043720	A	G	EFO_0000729	1	0.995	0	+	Ulcerative colitis	log OR	European	26192919	IBDGC
IL12B	AC008697.1	rs10076557	cis	-	C	G	5	rs4244437	A	G	EFO_0000384	1	0.995	0	+	Crohn's disease	log OR	European	26192919	IBDGC
IL12B	AC008697.1	rs10076557	cis	-	C	G	5	rs4244437	A	G	EFO_0003767	1	0.995	0	+	Inflammatory bowel disease	log OR	European	26192919	IBDGC
IL12B	AC008697.1	rs10076557	cis	-	C	G	5	rs4244437	A	G	EFO_0000729	1	0.995	0	+	Ulcerative colitis	log OR	European	26192919	IBDGC
IL12B	AC008697.1	rs10076557	cis	-	C	G	5	rs4244437	A	G	-	1	0.995	0	+	Mouth ulcers	risk diff	European	UKBB	Neale B
IL12B	AC008697.1	rs10076557	cis	-	C	G	5	rs2901313	C	T	EFO_0000384	1	0.995	0	+	Crohn's disease	log OR	European	26192919	IBDGC
IL12B	AC008697.1	rs10076557	cis	-	C	G	5	rs2901313	C	T	EFO_0003767	1	0.995	0	+	Inflammatory bowel disease	log OR	European	26192919	IBDGC
IL12B	AC008697.1	rs10076557	cis	-	C	G	5	rs2901313	C	T	EFO_0000729	1	0.995	0	+	Ulcerative colitis	log OR	European	26192919	IBDGC
IL12B	AC008697.1	rs10076557	cis	-	C	G	5	rs2901313	C	T	-	1	0.995	0	+	Mouth ulcers	risk diff	European	UKBB	Neale B
IL12B	AC008697.1	rs10076557	cis	-	C	G	5	rs10045431	A	C	EFO_0000384	1	0.882	0	+	Crohn's disease	log OR	European	18587394	Barrett JC
IL12B	AC008697.1	rs10076557	cis	-	C	G	5	rs10045431	A	C	-	1	0.882	0	+	Mouth ulcers	risk diff	European	UKBB	Neale B
IL12B	AC008697.1	rs10076557	cis	-	C	G	5	rs10046001	G	T	EFO_0000384	1	0.882	0	+	Crohn's disease	log OR	European	26192919	IBDGC
IL12B	AC008697.1	rs10076557	cis	-	C	G	5	rs10046001	G	T	EFO_0003767	1	0.882	0	+	Inflammatory bowel disease	log OR	European	26192919	IBDGC
IL12B	AC008697.1	rs10076557	cis	-	C	G	5	rs10046001	G	T	EFO_0000729	1	0.882	0	+	Ulcerative colitis	log OR	European	26192919	IBDGC
IL12B	AC008697.1	rs10076557	cis	-	C	G	5	rs10046001	G	T	-	1	0.882	0	+	Mouth ulcers	risk diff	European	UKBB	Neale B
IL12B	AC008697.1	rs10076557	cis	-	C	G	5	rs10045431	A	C	EFO_0000384	1	0.882	0	+	Crohn's disease	log OR	European	26192919	IBDGC
IL12B	AC008697.1	rs10076557	cis	-	C	G	5	rs10045431	A	C	EFO_0003767	1	0.882	0	+	Inflammatory bowel disease	log OR	European	26192919	IBDGC
IL12B	AC008697.1	rs10076557	cis	-	C	G	5	rs10045431	A	C	EFO_0000729	1	0.882	0	+	Ulcerative colitis	log OR	European	26192919	IBDGC
CCL20	AC073065.3	rs10207134	cis	-	T	C	2	rs4973341	C	T	-	1	1	0	+	Primary biliary cirrhosis	log OR	European	26394269	Cordell HJ
CCL20	AC073065.3	rs10207134	cis	-	T	C	2	rs7556897	C	T	EFO_0003767	1	1	0	+	Inflammatory bowel disease	log OR	European	26192919	IBDGC
CCL20	AC073065.3	rs10207134	cis	-	T	C	2	rs7556897	C	T	EFO_0000729	1	1	0	+	Ulcerative colitis	log OR	European	26192919	IBDGC
CCL4	LINC02009	rs113010081	trans	-	T	C	3	rs113010081	C	T	EFO_0003767	0	1	0	+	Inflammatory bowel disease	log OR	European	26192919	IBDGC
CCL4	LINC02009	rs113010081	trans	-	T	C	3	rs113010081	C	T	EFO_0000729	0	1	0	+	Ulcerative colitis	log OR	European	26192919	IBDGC
CCL19	CCL21	rs11574915	cis	-	A	C	9	rs951005	A	G	EFO_0000685	1	0.8	0	-	Rheumatoid arthritis	log OR	European	20453842	Stahl E
IL1A	TBC1D22B	rs11759846	trans	-	A	G	6	rs11759846	A	G	EFO_0000270	0	1	1	-	Asthma	risk diff	European	UKBB	Neale B
IL1A	TBC1D22B	rs11759846	trans	-	A	G	6	rs11759846	A	G	EFO_0004705;EFO_1001055	0	1	1	-	Hypothyroidism	risk diff	European	UKBB	Neale B
IL1A	TBC1D22B	rs11759846	trans	-	A	G	6	rs11759846	A	G	EFO_0001060	0	1	1	-	Coeliac disease	risk diff	European	UKBB	Neale B
IL1A	TBC1D22B	rs11759846	trans	-	A	G	6	rs11759846	A	G	EFO_0000685	0	1	1	-	Rheumatoid arthritis	log OR	Mixed	24390342	Okada Y
IL1A	TBC1D22B	rs11759846	trans	-	A	G	6	rs28464365	C	T	EFO_0000270	1	1	1	-	Asthma	risk diff	European	UKBB	Neale B
IL1A	TBC1D22B	rs11759846	trans	-	A	G	6	rs11759846	A	G	EFO_0000685	0	1	1	-	Rheumatoid arthritis	log OR	European	24390342	Okada Y
IL1A	TBC1D22B	rs11759846	trans	-	A	G	6	rs28464365	C	T	EFO_0000685	1	1	1	-	Rheumatoid arthritis	log OR	Mixed	24390342	Okada Y
IL1A	TBC1D22B	rs11759846	trans	-	A	G	6	rs28464365	C	T	EFO_0004705;EFO_1001055	1	1	1	-	Hypothyroidism	risk diff	European	UKBB	Neale B
IL1A	TBC1D22B	rs11759846	trans	-	A	G	6	rs28464365	C	T	EFO_0001060	1	1	1	-	Coeliac disease	risk diff	European	UKBB	Neale B
IL1A	TBC1D22B	rs11759846	trans	-	A	G	6	rs28464365	C	T	EFO_0000685	1	1	1	-	Rheumatoid arthritis	log OR	European	24390342	Okada Y
IL10	IL10	rs12123181	cis	-	A	G	1	rs12123181	A	G	EFO_0003767	0	1	0	+	Inflammatory bowel disease	log OR	European	26192919	IBDGC
IL10	IL10	rs12123181	cis	-	A	G	1	rs12123181	A	G	EFO_0000729	0	1	0	+	Ulcerative colitis	log OR	European	26192919	IBDGC
KITLG	CETP	rs12149545	trans	+	A	G	16	rs247616	C	T	EFO_0001365;EFO_0004683;EFO_0008372;EFO_0008336	1	0.952	0	+	Neovascularization	log OR	Mixed	23455636	Fritsche L
KITLG	CETP	rs12149545	trans	+	A	G	16	rs12149545	A	G	EFO_0001365	0	1	0	+	Age-related macular degeneration	log OR	European	26691988	Fritsche LG
KITLG	CETP	rs12149545	trans	+	A	G	16	rs12149545	A	G	EFO_0000378;EFO_0001645	0	1	0	-	Cardiovascular diseases	log OR	Mixed	29212778	van der Harst P
KITLG	CETP	rs12149545	trans	+	A	G	16	rs3764261	A	C	EFO_0001365;EFO_0004683;EFO_0008372;EFO_0008336	1	0.971	0	+	Neovascularization	log OR	Mixed	23455636	Fritsche L
FGF5	RP11-576N17.4	rs12509595	cis	-	T	C	4	rs12509595	C	T	EFO_0000378;EFO_0001645	0	1	0	+	Cardiovascular diseases	log OR	Mixed	29212778	van der Harst P
FGF5	RP11-576N17.4	rs12509595	cis	-	T	C	4	rs12509595	C	T	EFO_0004325	0	1	0	+	Hypertension	risk diff	European	UKBB	Neale B
FGF5	RP11-576N17.4	rs12509595	cis	-	T	C	4	rs12509595	C	T	EFO_0000378;EFO_0001645	0	1	0	+	Cardiovascular diseases	log OR	Mixed	28714975	Nelson CP
FGF5	RP11-576N17.4	rs12509595	cis	-	T	C	4	rs12509595	C	T	EFO_0000537	0	1	0	+	Hypertension	risk diff	European	UKBB	Neale B
FGF21	GCKR	rs1260326	trans	+	T	C	2	rs1260326	C	T	EFO_0003095	0	1	0	-	Nonalcoholic fatty liver disease	log OR	East Asian	29385134	Kawaguchi T
FGF21	GCKR	rs1260326	trans	+	T	C	2	rs1260326	C	T	EFO_0001360	0	1	0	+	Type II diabetes	log OR	European	26551672	DIAGRAM
FGF21	GCKR	rs1260326	trans	+	T	C	2	rs780093	C	T	EFO_0000384	1	0.908	0	-	Crohn's disease	log OR	European	21102463	Franke A
FGF21	GCKR	rs1260326	trans	+	T	C	2	rs1260326	C	T	EFO_0004274	0	1	0	-	Gout	log OR	East Asian	27899376	Nakayama A
FGF21	GCKR	rs1260326	trans	+	T	C	2	rs1260326	C	T	EFO_0004211	0	1	0	-	Hypertriglyceridemia	log OR	European	20657596	Johansen CT
FGF21	GCKR	rs1260326	trans	+	T	C	2	rs1260326	C	T	EFO_0003767	0	1	0	-	Inflammatory bowel disease	log OR	European	26192919	IBDGC
FGF21	GCKR	rs1260326	trans	+	T	C	2	rs1260326	C	T	EFO_0004274	0	1	0	-	Gout	risk diff	European	UKBB	Neale B
FGF21	GCKR	rs1260326	trans	+	T	C	2	rs1260326	C	T	EFO_0000400	0	1	0	+	Diabetes	risk diff	European	UKBB	Neale B
FGF21	GCKR	rs1260326	trans	+	T	C	2	rs1260326	C	T	EFO_0008111	0	1	0	-	High cholesterol	risk diff	European	UKBB	Neale B
CCL19	ICOS	rs13010492	trans	-	C	G	2	rs3087243	A	G	EFO_0000685	1	0.818	0	-	Rheumatoid arthritis	log OR	European	20453842	Stahl E
CCL19	ICOS	rs13010492	trans	-	C	G	2	rs11571297	C	T	EFO_0000685	1	0.84	0	-	Rheumatoid arthritis	log OR	Mixed	24390342	Okada Y
CCL19	ICOS	rs13010492	trans	-	C	G	2	rs2352548	C	G	EFO_0004705;EFO_0004283	1	0.871	0	-	Hyperthyroidism	risk diff	European	UKBB	Neale B
CCL19	ICOS	rs13010492	trans	-	C	G	2	rs3087243	A	G	-	1	0.818	0	+	Type I diabetes	-	Mixed	21829393	Plagnol V
CCL19	ICOS	rs13010492	trans	-	C	G	2	rs3087243	A	G	EFO_0004705;EFO_0004283	1	0.818	0	-	Hyperthyroidism	risk diff	European	UKBB	Neale B
CCL19	ICOS	rs13010492	trans	-	C	G	2	rs3087243	A	G	EFO_0004705;EFO_1001055	1	0.818	0	-	Hypothyroidism	risk diff	European	UKBB	Neale B
CCL19	ICOS	rs13010492	trans	-	C	G	2	rs2352548	C	G	EFO_0004705;EFO_1001055	1	0.871	0	-	Hypothyroidism	risk diff	European	UKBB	Neale B
CCL19	ICOS	rs13010492	trans	-	C	G	2	rs2352548	C	G	EFO_0000685	1	0.871	0	-	Rheumatoid arthritis	log OR	European	24390342	Okada Y
CCL19	ICOS	rs13010492	trans	-	C	G	2	rs62182631	C	G	EFO_0000685	1	0.871	0	-	Rheumatoid arthritis	log OR	Mixed	24390342	Okada Y
CCL19	ICOS	rs13010492	trans	-	C	G	2	rs2352551	C	T	EFO_0004705;EFO_0004283	1	0.85	0	-	Hyperthyroidism	risk diff	European	UKBB	Neale B
CCL19	ICOS	rs13010492	trans	-	C	G	2	rs2352551	C	T	EFO_0004705;EFO_1001055	1	0.85	0	-	Hypothyroidism	risk diff	European	UKBB	Neale B
CCL19	ICOS	rs13010492	trans	-	C	G	2	rs2352551	C	T	EFO_0000685	1	0.85	0	-	Rheumatoid arthritis	log OR	European	24390342	Okada Y
CCL19	ICOS	rs13010492	trans	-	C	G	2	rs2352551	C	T	EFO_0000685	1	0.85	0	-	Rheumatoid arthritis	log OR	Mixed	24390342	Okada Y
CCL19	ICOS	rs13010492	trans	-	C	G	2	rs11571297	C	T	EFO_0004705;EFO_0004283	1	0.84	0	-	Hyperthyroidism	risk diff	European	UKBB	Neale B
CCL19	ICOS	rs13010492	trans	-	C	G	2	rs11571297	C	T	EFO_0004705;EFO_1001055	1	0.84	0	-	Hypothyroidism	risk diff	European	UKBB	Neale B
CCL19	ICOS	rs13010492	trans	-	C	G	2	rs11571297	C	T	EFO_0000685	1	0.84	0	-	Rheumatoid arthritis	log OR	European	24390342	Okada Y
CCL19	ICOS	rs13010492	trans	-	C	G	2	rs1427678	A	G	EFO_0000685	1	0.965	0	-	Rheumatoid arthritis	log OR	European	24390342	Okada Y
CCL19	ICOS	rs13010492	trans	-	C	G	2	rs2352548	C	G	EFO_0000685	1	0.871	0	-	Rheumatoid arthritis	log OR	Mixed	24390342	Okada Y
CCL19	ICOS	rs13010492	trans	-	C	G	2	rs62182631	C	G	EFO_0004705;EFO_0004283	1	0.871	0	-	Hyperthyroidism	risk diff	European	UKBB	Neale B
CCL19	ICOS	rs13010492	trans	-	C	G	2	rs62182631	C	G	EFO_0004705;EFO_1001055	1	0.871	0	-	Hypothyroidism	risk diff	European	UKBB	Neale B
CCL19	ICOS	rs13010492	trans	-	C	G	2	rs62182631	C	G	EFO_0000685	1	0.871	0	-	Rheumatoid arthritis	log OR	European	24390342	Okada Y
CCL19	ICOS	rs13010492	trans	-	C	G	2	rs3087243	A	G	EFO_0000685	1	0.818	0	-	Rheumatoid arthritis	log OR	European	24390342	Okada Y
CCL19	ICOS	rs13010492	trans	-	C	G	2	rs3087243	A	G	EFO_0000685	1	0.818	0	-	Rheumatoid arthritis	log OR	Mixed	24390342	Okada Y
CCL19	ICOS	rs13010492	trans	-	C	G	2	rs3087243	A	G	EFO_0001359;EFO_0000400	1	0.818	0	+	Type I diabetes	-	Mixed	21829393	Plagnol V
CCL19	ICOS	rs13010492	trans	-	C	G	2	rs13029135	A	C	EFO_0000685	1	0.894	0	-	Rheumatoid arthritis	log OR	Mixed	24390342	Okada Y
CCL19	ICOS	rs13010492	trans	-	C	G	2	rs10932027	A	G	EFO_0004705;EFO_0004283	1	0.894	0	-	Hyperthyroidism	risk diff	European	UKBB	Neale B
CCL19	ICOS	rs13010492	trans	-	C	G	2	rs10932027	A	G	EFO_0004705;EFO_1001055	1	0.894	0	-	Hypothyroidism	risk diff	European	UKBB	Neale B
CCL19	ICOS	rs13010492	trans	-	C	G	2	rs10932027	A	G	EFO_0000685	1	0.894	0	-	Rheumatoid arthritis	log OR	European	24390342	Okada Y
CCL19	ICOS	rs13010492	trans	-	C	G	2	rs10932027	A	G	EFO_0000685	1	0.894	0	-	Rheumatoid arthritis	log OR	Mixed	24390342	Okada Y
CCL19	ICOS	rs13010492	trans	-	C	G	2	rs1427678	A	G	EFO_0000685	1	0.965	0	-	Rheumatoid arthritis	log OR	Mixed	24390342	Okada Y
CCL19	ICOS	rs13010492	trans	-	C	G	2	rs7596727	C	T	EFO_0004705;EFO_0004283	1	0.894	0	-	Hyperthyroidism	risk diff	European	UKBB	Neale B
CCL19	ICOS	rs13010492	trans	-	C	G	2	rs7596727	C	T	EFO_0004705;EFO_1001055	1	0.894	0	-	Hypothyroidism	risk diff	European	UKBB	Neale B
CCL19	ICOS	rs13010492	trans	-	C	G	2	rs7596727	C	T	EFO_0000685	1	0.894	0	-	Rheumatoid arthritis	log OR	European	24390342	Okada Y
CCL19	ICOS	rs13010492	trans	-	C	G	2	rs13010492	C	G	EFO_0004705;EFO_0004283	0	1	0	-	Hyperthyroidism	risk diff	European	UKBB	Neale B
CCL19	ICOS	rs13010492	trans	-	C	G	2	rs13010492	C	G	EFO_0004705;EFO_1001055	0	1	0	-	Hypothyroidism	risk diff	European	UKBB	Neale B
CCL19	ICOS	rs13010492	trans	-	C	G	2	rs13010492	C	G	EFO_0000685	0	1	0	-	Rheumatoid arthritis	log OR	European	24390342	Okada Y
CCL19	ICOS	rs13010492	trans	-	C	G	2	rs13010492	C	G	EFO_0000685	0	1	0	-	Rheumatoid arthritis	log OR	Mixed	24390342	Okada Y
CCL19	ICOS	rs13010492	trans	-	C	G	2	rs17268364	A	G	EFO_0004705;EFO_0004283	1	1	0	-	Hyperthyroidism	risk diff	European	UKBB	Neale B
CCL19	ICOS	rs13010492	trans	-	C	G	2	rs17268364	A	G	EFO_0004705;EFO_1001055	1	1	0	-	Hypothyroidism	risk diff	European	UKBB	Neale B
CCL19	ICOS	rs13010492	trans	-	C	G	2	rs17268364	A	G	EFO_0000685	1	1	0	-	Rheumatoid arthritis	log OR	European	24390342	Okada Y
CCL19	ICOS	rs13010492	trans	-	C	G	2	rs17268364	A	G	EFO_0000685	1	1	0	-	Rheumatoid arthritis	log OR	Mixed	24390342	Okada Y
CCL19	ICOS	rs13010492	trans	-	C	G	2	rs960792	C	T	EFO_0004705;EFO_0004283	1	0.972	0	-	Hyperthyroidism	risk diff	European	UKBB	Neale B
CCL19	ICOS	rs13010492	trans	-	C	G	2	rs960792	C	T	EFO_0004705;EFO_1001055	1	0.972	0	-	Hypothyroidism	risk diff	European	UKBB	Neale B
CCL19	ICOS	rs13010492	trans	-	C	G	2	rs960792	C	T	EFO_0000685	1	0.972	0	-	Rheumatoid arthritis	log OR	European	24390342	Okada Y
CCL19	ICOS	rs13010492	trans	-	C	G	2	rs960792	C	T	EFO_0000685	1	0.972	0	-	Rheumatoid arthritis	log OR	Mixed	24390342	Okada Y
CCL19	ICOS	rs13010492	trans	-	C	G	2	rs7600322	C	T	EFO_0004705;EFO_0004283	1	0.969	0	-	Hyperthyroidism	risk diff	European	UKBB	Neale B
CCL19	ICOS	rs13010492	trans	-	C	G	2	rs7600322	C	T	EFO_0004705;EFO_1001055	1	0.969	0	-	Hypothyroidism	risk diff	European	UKBB	Neale B
CCL19	ICOS	rs13010492	trans	-	C	G	2	rs7600322	C	T	EFO_0000685	1	0.969	0	-	Rheumatoid arthritis	log OR	European	24390342	Okada Y
CCL19	ICOS	rs13010492	trans	-	C	G	2	rs7600322	C	T	EFO_0000685	1	0.969	0	-	Rheumatoid arthritis	log OR	Mixed	24390342	Okada Y
CCL19	ICOS	rs13010492	trans	-	C	G	2	rs6748358	A	C	EFO_0004705;EFO_0004283	1	0.969	0	-	Hyperthyroidism	risk diff	European	UKBB	Neale B
CCL19	ICOS	rs13010492	trans	-	C	G	2	rs6748358	A	C	EFO_0004705;EFO_1001055	1	0.969	0	-	Hypothyroidism	risk diff	European	UKBB	Neale B
CCL19	ICOS	rs13010492	trans	-	C	G	2	rs6748358	A	C	EFO_0000685	1	0.969	0	-	Rheumatoid arthritis	log OR	European	24390342	Okada Y
CCL19	ICOS	rs13010492	trans	-	C	G	2	rs6748358	A	C	EFO_0000685	1	0.969	0	-	Rheumatoid arthritis	log OR	Mixed	24390342	Okada Y
CCL19	ICOS	rs13010492	trans	-	C	G	2	rs1427678	A	G	EFO_0004705;EFO_0004283	1	0.965	0	-	Hyperthyroidism	risk diff	European	UKBB	Neale B
CCL19	ICOS	rs13010492	trans	-	C	G	2	rs1427678	A	G	EFO_0004705;EFO_1001055	1	0.965	0	-	Hypothyroidism	risk diff	European	UKBB	Neale B
CCL19	ICOS	rs13010492	trans	-	C	G	2	rs1978594	G	T	EFO_0000685	1	0.887	0	-	Rheumatoid arthritis	log OR	European	24390342	Okada Y
CCL19	ICOS	rs13010492	trans	-	C	G	2	rs1978594	G	T	EFO_0000685	1	0.887	0	-	Rheumatoid arthritis	log OR	Mixed	24390342	Okada Y
CCL19	ICOS	rs13010492	trans	-	C	G	2	rs2033171	C	T	EFO_0004705;EFO_0004283	1	0.884	0	-	Hyperthyroidism	risk diff	European	UKBB	Neale B
CCL19	ICOS	rs13010492	trans	-	C	G	2	rs2033171	C	T	EFO_0004705;EFO_1001055	1	0.884	0	-	Hypothyroidism	risk diff	European	UKBB	Neale B
CCL19	ICOS	rs13010492	trans	-	C	G	2	rs2033171	C	T	EFO_0000685	1	0.884	0	-	Rheumatoid arthritis	log OR	European	24390342	Okada Y
CCL19	ICOS	rs13010492	trans	-	C	G	2	rs7596727	C	T	EFO_0000685	1	0.894	0	-	Rheumatoid arthritis	log OR	Mixed	24390342	Okada Y
CCL19	ICOS	rs13010492	trans	-	C	G	2	rs13029135	A	C	EFO_0004705;EFO_0004283	1	0.894	0	-	Hyperthyroidism	risk diff	European	UKBB	Neale B
CCL19	ICOS	rs13010492	trans	-	C	G	2	rs13029135	A	C	EFO_0004705;EFO_1001055	1	0.894	0	-	Hypothyroidism	risk diff	European	UKBB	Neale B
CCL19	ICOS	rs13010492	trans	-	C	G	2	rs13029135	A	C	EFO_0000685	1	0.894	0	-	Rheumatoid arthritis	log OR	European	24390342	Okada Y
CCL19	ICOS	rs13010492	trans	-	C	G	2	rs1978595	C	T	EFO_0000685	1	0.879	0	-	Rheumatoid arthritis	log OR	Mixed	24390342	Okada Y
CCL19	ICOS	rs13010492	trans	-	C	G	2	rs11571302	G	T	EFO_0004705;EFO_0004283	1	0.877	0	-	Hyperthyroidism	risk diff	European	UKBB	Neale B
CCL19	ICOS	rs13010492	trans	-	C	G	2	rs11571302	G	T	EFO_0004705;EFO_1001055	1	0.877	0	-	Hypothyroidism	risk diff	European	UKBB	Neale B
CCL19	ICOS	rs13010492	trans	-	C	G	2	rs11571302	G	T	EFO_0000685	1	0.877	0	-	Rheumatoid arthritis	log OR	European	24390342	Okada Y
CCL19	ICOS	rs13010492	trans	-	C	G	2	rs11571302	G	T	EFO_0000685	1	0.877	0	-	Rheumatoid arthritis	log OR	Mixed	24390342	Okada Y
CCL19	ICOS	rs13010492	trans	-	C	G	2	rs3116508	C	G	EFO_0004705;EFO_0004283	1	0.891	0	-	Hyperthyroidism	risk diff	European	UKBB	Neale B
CCL19	ICOS	rs13010492	trans	-	C	G	2	rs3116508	C	G	EFO_0004705;EFO_1001055	1	0.891	0	-	Hypothyroidism	risk diff	European	UKBB	Neale B
CCL19	ICOS	rs13010492	trans	-	C	G	2	rs3116508	C	G	EFO_0000685	1	0.891	0	-	Rheumatoid arthritis	log OR	European	24390342	Okada Y
CCL19	ICOS	rs13010492	trans	-	C	G	2	rs3116508	C	G	EFO_0000685	1	0.891	0	-	Rheumatoid arthritis	log OR	Mixed	24390342	Okada Y
CCL19	ICOS	rs13010492	trans	-	C	G	2	rs3116509	C	G	EFO_0004705;EFO_0004283	1	0.891	0	-	Hyperthyroidism	risk diff	European	UKBB	Neale B
CCL19	ICOS	rs13010492	trans	-	C	G	2	rs3116509	C	G	EFO_0004705;EFO_1001055	1	0.891	0	-	Hypothyroidism	risk diff	European	UKBB	Neale B
CCL19	ICOS	rs13010492	trans	-	C	G	2	rs3116509	C	G	EFO_0000685	1	0.891	0	-	Rheumatoid arthritis	log OR	European	24390342	Okada Y
CCL19	ICOS	rs13010492	trans	-	C	G	2	rs3116509	C	G	EFO_0000685	1	0.891	0	-	Rheumatoid arthritis	log OR	Mixed	24390342	Okada Y
CCL19	ICOS	rs13010492	trans	-	C	G	2	rs3116510	A	G	EFO_0004705;EFO_0004283	1	0.891	0	-	Hyperthyroidism	risk diff	European	UKBB	Neale B
CCL19	ICOS	rs13010492	trans	-	C	G	2	rs3116510	A	G	EFO_0004705;EFO_1001055	1	0.891	0	-	Hypothyroidism	risk diff	European	UKBB	Neale B
CCL19	ICOS	rs13010492	trans	-	C	G	2	rs3116510	A	G	EFO_0000685	1	0.891	0	-	Rheumatoid arthritis	log OR	European	24390342	Okada Y
CCL19	ICOS	rs13010492	trans	-	C	G	2	rs3116510	A	G	EFO_0000685	1	0.891	0	-	Rheumatoid arthritis	log OR	Mixed	24390342	Okada Y
CCL19	ICOS	rs13010492	trans	-	C	G	2	rs62182632	C	T	EFO_0004705;EFO_0004283	1	0.891	0	-	Hyperthyroidism	risk diff	European	UKBB	Neale B
CCL19	ICOS	rs13010492	trans	-	C	G	2	rs62182632	C	T	EFO_0004705;EFO_1001055	1	0.891	0	-	Hypothyroidism	risk diff	European	UKBB	Neale B
CCL19	ICOS	rs13010492	trans	-	C	G	2	rs62182632	C	T	EFO_0000685	1	0.891	0	-	Rheumatoid arthritis	log OR	European	24390342	Okada Y
CCL19	ICOS	rs13010492	trans	-	C	G	2	rs62182632	C	T	EFO_0000685	1	0.891	0	-	Rheumatoid arthritis	log OR	Mixed	24390342	Okada Y
CCL19	ICOS	rs13010492	trans	-	C	G	2	rs3116521	C	G	EFO_0004705;EFO_0004283	1	0.887	0	-	Hyperthyroidism	risk diff	European	UKBB	Neale B
CCL19	ICOS	rs13010492	trans	-	C	G	2	rs3116521	C	G	EFO_0004705;EFO_1001055	1	0.887	0	-	Hypothyroidism	risk diff	European	UKBB	Neale B
CCL19	ICOS	rs13010492	trans	-	C	G	2	rs3116521	C	G	EFO_0000685	1	0.887	0	-	Rheumatoid arthritis	log OR	European	24390342	Okada Y
CCL19	ICOS	rs13010492	trans	-	C	G	2	rs3116521	C	G	EFO_0000685	1	0.887	0	-	Rheumatoid arthritis	log OR	Mixed	24390342	Okada Y
CCL19	ICOS	rs13010492	trans	-	C	G	2	rs11571307	C	T	EFO_0004705;EFO_0004283	1	0.887	0	-	Hyperthyroidism	risk diff	European	UKBB	Neale B
CCL19	ICOS	rs13010492	trans	-	C	G	2	rs11571307	C	T	EFO_0004705;EFO_1001055	1	0.887	0	-	Hypothyroidism	risk diff	European	UKBB	Neale B
CCL19	ICOS	rs13010492	trans	-	C	G	2	rs11571307	C	T	EFO_0000685	1	0.887	0	-	Rheumatoid arthritis	log OR	European	24390342	Okada Y
CCL19	ICOS	rs13010492	trans	-	C	G	2	rs11571307	C	T	EFO_0000685	1	0.887	0	-	Rheumatoid arthritis	log OR	Mixed	24390342	Okada Y
CCL19	ICOS	rs13010492	trans	-	C	G	2	rs1978594	G	T	EFO_0004705;EFO_0004283	1	0.887	0	-	Hyperthyroidism	risk diff	European	UKBB	Neale B
CCL19	ICOS	rs13010492	trans	-	C	G	2	rs1978594	G	T	EFO_0004705;EFO_1001055	1	0.887	0	-	Hypothyroidism	risk diff	European	UKBB	Neale B
CCL19	ICOS	rs13010492	trans	-	C	G	2	rs7565213	A	G	EFO_0000685	1	0.877	0	-	Rheumatoid arthritis	log OR	Mixed	24390342	Okada Y
CCL19	ICOS	rs13010492	trans	-	C	G	2	rs7565213	A	G	EFO_0004705;EFO_0004283	1	0.877	0	-	Hyperthyroidism	risk diff	European	UKBB	Neale B
CCL19	ICOS	rs13010492	trans	-	C	G	2	rs7565213	A	G	EFO_0004705;EFO_1001055	1	0.877	0	-	Hypothyroidism	risk diff	European	UKBB	Neale B
CCL19	ICOS	rs13010492	trans	-	C	G	2	rs7565213	A	G	EFO_0000685	1	0.877	0	-	Rheumatoid arthritis	log OR	European	24390342	Okada Y
CCL19	ICOS	rs13010492	trans	-	C	G	2	rs1978595	C	T	EFO_0000685	1	0.879	0	-	Rheumatoid arthritis	log OR	European	24390342	Okada Y
CCL19	ICOS	rs13010492	trans	-	C	G	2	rs2033171	C	T	EFO_0000685	1	0.884	0	-	Rheumatoid arthritis	log OR	Mixed	24390342	Okada Y
CCL19	ICOS	rs13010492	trans	-	C	G	2	rs1978595	C	T	EFO_0004705;EFO_0004283	1	0.879	0	-	Hyperthyroidism	risk diff	European	UKBB	Neale B
CCL19	ICOS	rs13010492	trans	-	C	G	2	rs1978595	C	T	EFO_0004705;EFO_1001055	1	0.879	0	-	Hypothyroidism	risk diff	European	UKBB	Neale B
CCL19	ICOS	rs13010492	trans	-	C	G	2	rs11571309	G	T	EFO_0000685	1	0.876	0	-	Rheumatoid arthritis	log OR	Mixed	24390342	Okada Y
CCL19	ICOS	rs13010492	trans	-	C	G	2	rs11571309	G	T	EFO_0004705;EFO_0004283	1	0.876	0	-	Hyperthyroidism	risk diff	European	UKBB	Neale B
CCL19	ICOS	rs13010492	trans	-	C	G	2	rs11571309	G	T	EFO_0004705;EFO_1001055	1	0.876	0	-	Hypothyroidism	risk diff	European	UKBB	Neale B
CCL19	ICOS	rs13010492	trans	-	C	G	2	rs11571309	G	T	EFO_0000685	1	0.876	0	-	Rheumatoid arthritis	log OR	European	24390342	Okada Y
CCL19	ICOS	rs13010492	trans	-	C	G	2	rs11571310	C	T	EFO_0000685	1	0.876	0	-	Rheumatoid arthritis	log OR	European	24390342	Okada Y
CCL19	ICOS	rs13010492	trans	-	C	G	2	rs11571310	C	T	EFO_0000685	1	0.876	0	-	Rheumatoid arthritis	log OR	Mixed	24390342	Okada Y
CCL19	ICOS	rs13010492	trans	-	C	G	2	rs11571310	C	T	EFO_0004705;EFO_0004283	1	0.876	0	-	Hyperthyroidism	risk diff	European	UKBB	Neale B
CCL19	ICOS	rs13010492	trans	-	C	G	2	rs11571310	C	T	EFO_0004705;EFO_1001055	1	0.876	0	-	Hypothyroidism	risk diff	European	UKBB	Neale B
TNFSF12	SLC39A8	rs13107325	trans	+	T	C	4	rs13107325	C	T	EFO_0004325	0	1	0	-	Hypertension	risk diff	European	UKBB	Neale B
TNFSF12	SLC39A8	rs13107325	trans	+	T	C	4	rs13107325	C	T	EFO_0000384	0	1	0	+	Crohn's disease	log OR	European	26192919	IBDGC
TNFSF12	SLC39A8	rs13107325	trans	+	T	C	4	rs13107325	C	T	EFO_0000692	0	1	0	+	Schizophrenia	log OR	Mixed	25056061	PGC
TNFSF12	SLC39A8	rs13107325	trans	+	T	C	4	rs13107325	C	T	EFO_0000692	0	1	0	+	Schizophrenia	log OR	European	26198764	Goes FS
TNFSF12	SLC39A8	rs13107325	trans	+	T	C	4	rs13107325	C	T	EFO_0002506	0	1	0	+	Osteoarthritis	risk diff	European	UKBB	Neale B
TNFSF12	SLC39A8	rs13107325	trans	+	T	C	4	rs13107325	C	T	EFO_0000537	0	1	0	-	Hypertension	risk diff	European	UKBB	Neale B
FGF21	MLXIPL	rs13229619	trans	-	A	G	7	rs2240466	A	G	EFO_0004274	1	0.816	0	-	Gout	risk diff	European	UKBB	Neale B
FGF21	MLXIPL	rs13229619	trans	-	A	G	7	rs799165	A	T	EFO_0004274	1	0.843	0	-	Gout	risk diff	European	UKBB	Neale B
FGF21	MLXIPL	rs13229619	trans	-	A	G	7	rs17145738	C	T	EFO_0004211	1	0.86	0	-	Hypertriglyceridemia	log OR	Arabian	27599772	Ram R
FGF21	MLXIPL	rs13229619	trans	-	A	G	7	rs17145738	C	T	EFO_0004274	1	0.86	0	-	Gout	risk diff	European	UKBB	Neale B
FGF21	MLXIPL	rs13229619	trans	-	A	G	7	rs13234805	A	G	EFO_0004274	1	0.852	0	-	Gout	risk diff	European	UKBB	Neale B
FGF21	MLXIPL	rs13229619	trans	-	A	G	7	rs34958196	A	G	EFO_0004274	1	0.843	0	-	Gout	risk diff	European	UKBB	Neale B
FGF21	MLXIPL	rs13229619	trans	-	A	G	7	rs34430945	C	T	EFO_0004274	1	0.843	0	-	Gout	risk diff	European	UKBB	Neale B
FGF21	MLXIPL	rs13229619	trans	-	A	G	7	rs7784668	C	T	EFO_0004274	1	0.843	0	-	Gout	risk diff	European	UKBB	Neale B
FGF21	MLXIPL	rs13229619	trans	-	A	G	7	rs78815801	C	T	EFO_0004274	1	0.843	0	-	Gout	risk diff	European	UKBB	Neale B
FGF21	MLXIPL	rs13229619	trans	-	A	G	7	rs799166	C	G	EFO_0004274	1	0.843	0	-	Gout	risk diff	European	UKBB	Neale B
FGF21	MLXIPL	rs13229619	trans	-	A	G	7	rs13229619	A	G	EFO_0004274	0	1	0	-	Gout	risk diff	European	UKBB	Neale B
FGF21	MLXIPL	rs13229619	trans	-	A	G	7	rs34062580	A	G	EFO_0004274	1	0.981	0	-	Gout	risk diff	European	UKBB	Neale B
FGF21	MLXIPL	rs13229619	trans	-	A	G	7	rs71556736	C	T	EFO_0004274	1	0.981	0	-	Gout	risk diff	European	UKBB	Neale B
FGF21	MLXIPL	rs13229619	trans	-	A	G	7	rs33951980	C	T	EFO_0004274	1	0.972	0	-	Gout	risk diff	European	UKBB	Neale B
FGF21	MLXIPL	rs13229619	trans	-	A	G	7	rs13246993	A	G	EFO_0004274	1	0.972	0	-	Gout	risk diff	European	UKBB	Neale B
FGF21	MLXIPL	rs13229619	trans	-	A	G	7	rs13234131	A	G	EFO_0004274	1	0.972	0	-	Gout	risk diff	European	UKBB	Neale B
FGF21	MLXIPL	rs13229619	trans	-	A	G	7	rs13234378	A	T	EFO_0004274	1	0.972	0	-	Gout	risk diff	European	UKBB	Neale B
FGF21	MLXIPL	rs13229619	trans	-	A	G	7	rs3812316	C	G	EFO_0004274	1	0.962	0	-	Gout	risk diff	European	UKBB	Neale B
FGF21	MLXIPL	rs13229619	trans	-	A	G	7	rs34060476	A	G	EFO_0004274	1	0.954	0	-	Gout	risk diff	European	UKBB	Neale B
FGF21	MLXIPL	rs13229619	trans	-	A	G	7	rs79624003	A	G	EFO_0004274	1	0.916	0	-	Gout	risk diff	European	UKBB	Neale B
FGF21	MLXIPL	rs13229619	trans	-	A	G	7	rs13235543	C	T	EFO_0004274	1	0.916	0	-	Gout	risk diff	European	UKBB	Neale B
FGF21	MLXIPL	rs13229619	trans	-	A	G	7	rs13240065	A	G	EFO_0004274	1	0.916	0	-	Gout	risk diff	European	UKBB	Neale B
FGF21	MLXIPL	rs13229619	trans	-	A	G	7	rs35332062	A	G	EFO_0004274	1	0.907	0	-	Gout	risk diff	European	UKBB	Neale B
FGF21	MLXIPL	rs13229619	trans	-	A	G	7	rs13232120	A	T	EFO_0004274	1	0.897	0	-	Gout	risk diff	European	UKBB	Neale B
FGF21	MLXIPL	rs13229619	trans	-	A	G	7	rs13246490	C	T	EFO_0004274	1	0.897	0	-	Gout	risk diff	European	UKBB	Neale B
FGF21	MLXIPL	rs13229619	trans	-	A	G	7	rs35173225	C	T	EFO_0004274	1	0.897	0	-	Gout	risk diff	European	UKBB	Neale B
FGF21	MLXIPL	rs13229619	trans	-	A	G	7	rs13233571	C	T	EFO_0004274	1	0.888	0	-	Gout	risk diff	European	UKBB	Neale B
FGF21	MLXIPL	rs13229619	trans	-	A	G	7	rs111269058	C	T	EFO_0004274	1	0.888	0	-	Gout	risk diff	European	UKBB	Neale B
FGF21	MLXIPL	rs13229619	trans	-	A	G	7	rs13225450	C	T	EFO_0004274	1	0.888	0	-	Gout	risk diff	European	UKBB	Neale B
FGF21	MLXIPL	rs13229619	trans	-	A	G	7	rs35330527	A	G	EFO_0004274	1	0.816	0	-	Gout	risk diff	European	UKBB	Neale B
FGF21	MLXIPL	rs13229619	trans	-	A	G	7	rs60982449	A	G	EFO_0004274	1	0.816	0	-	Gout	risk diff	European	UKBB	Neale B
FGF21	MLXIPL	rs13229619	trans	-	A	G	7	rs2074755	C	T	EFO_0004274	1	0.816	0	-	Gout	risk diff	European	UKBB	Neale B
FGF21	MLXIPL	rs13229619	trans	-	A	G	7	rs12056034	A	G	EFO_0004274	1	0.816	0	-	Gout	risk diff	European	UKBB	Neale B
FGF21	MLXIPL	rs13229619	trans	-	A	G	7	rs71556715	C	T	EFO_0004274	1	0.816	0	-	Gout	risk diff	European	UKBB	Neale B
FGF21	MLXIPL	rs13229619	trans	-	A	G	7	rs35695283	A	G	EFO_0004274	1	0.816	0	-	Gout	risk diff	European	UKBB	Neale B
FGF21	MLXIPL	rs13229619	trans	-	A	G	7	rs75229905	C	T	EFO_0004274	1	0.816	0	-	Gout	risk diff	European	UKBB	Neale B
FGF21	MLXIPL	rs13229619	trans	-	A	G	7	rs7797566	A	C	EFO_0004274	1	0.816	0	-	Gout	risk diff	European	UKBB	Neale B
FGF21	MLXIPL	rs13229619	trans	-	A	G	7	rs111837003	C	T	EFO_0004274	1	0.816	0	-	Gout	risk diff	European	UKBB	Neale B
FGF21	MLXIPL	rs13229619	trans	-	A	G	7	rs13244268	C	T	EFO_0004274	1	0.816	0	-	Gout	risk diff	European	UKBB	Neale B
FGF21	MLXIPL	rs13229619	trans	-	A	G	7	rs13231516	G	T	EFO_0004274	1	0.816	0	-	Gout	risk diff	European	UKBB	Neale B
FGF21	MLXIPL	rs13229619	trans	-	A	G	7	rs714052	A	G	EFO_0004274	1	0.816	0	-	Gout	risk diff	European	UKBB	Neale B
FGF21	MLXIPL	rs13229619	trans	-	A	G	7	rs34763247	A	T	EFO_0004274	1	0.816	0	-	Gout	risk diff	European	UKBB	Neale B
CCL11	CCR3	rs1491961	trans	+	T	C	3	rs1491961	C	T	-	0	1	0	+	Mouth ulcers	risk diff	European	UKBB	Neale B
TNFSF10	CFH	rs16840522	trans	-	T	C	1	rs16840522	C	T	EFO_1001492	0	1	0	-	Geographic atrophy	log OR	Mixed	23455636	Fritsche L
TNFSF10	CFH	rs16840522	trans	-	T	C	1	rs16840522	C	T	EFO_0001365	0	1	0	-	Age-related macular degeneration	log OR	European	26691988	Fritsche LG
TNFSF10	CFH	rs16840522	trans	-	T	C	1	rs16840522	C	T	EFO_0001365	0	1	0	-	Age-related macular degeneration	log OR	Mixed	23455636	Fritsche L
TNFSF10	CFH	rs16840522	trans	-	T	C	1	rs16840522	C	T	EFO_0001365;EFO_0004683;EFO_0008372;EFO_0008336	0	1	0	-	Neovascularization	log OR	Mixed	23455636	Fritsche L
TNFSF10	MYRF	rs174533	trans	+	A	G	11	rs174564	A	G	EFO_0007822	1	0.961	0	-	Hair or balding pattern: pattern 4	risk diff	European	UKBB	Neale B
TNFSF10	MYRF	rs174533	trans	+	A	G	11	rs174566	A	G	EFO_0000270	1	0.949	0	-	Asthma	risk diff	European	UKBB	Neale B
TNFSF10	MYRF	rs174533	trans	+	A	G	11	rs174564	A	G	EFO_0000270	1	0.961	0	-	Asthma	risk diff	European	UKBB	Neale B
TNFSF10	MYRF	rs174533	trans	+	A	G	11	rs174566	A	G	EFO_0007822	1	0.949	0	-	Hair or balding pattern: pattern 4	risk diff	European	UKBB	Neale B
TNFSF10	MYRF	rs174533	trans	+	A	G	11	rs174533	A	G	EFO_0000270	0	1	0	-	Asthma	risk diff	European	UKBB	Neale B
TNFSF10	MYRF	rs174533	trans	+	A	G	11	rs174537	G	T	EFO_0005842	1	0.996	0	-	Colorectal cancer	log OR	Mixed	24836286	Zhang B
TNFSF10	MYRF	rs174533	trans	+	A	G	11	rs174537	G	T	EFO_0005842	1	0.996	0	-	Colorectal cancer	log OR	East Asian	26965516	Zeng C
TNFSF10	MYRF	rs174533	trans	+	A	G	11	rs174537	G	T	EFO_0000384	1	0.996	0	+	Crohn's disease	log OR	European	26192919	IBDGC
TNFSF10	MYRF	rs174533	trans	+	A	G	11	rs174537	G	T	EFO_0000270	1	0.996	0	-	Asthma	risk diff	European	UKBB	Neale B
TNFSF10	MYRF	rs174533	trans	+	A	G	11	rs102274	C	T	EFO_0000270	1	0.996	0	-	Asthma	risk diff	European	UKBB	Neale B
TNFSF10	MYRF	rs174533	trans	+	A	G	11	rs174545	C	G	EFO_0000270	1	0.996	0	-	Asthma	risk diff	European	UKBB	Neale B
TNFSF10	MYRF	rs174533	trans	+	A	G	11	rs174546	C	T	EFO_0000270	1	0.996	0	-	Asthma	risk diff	European	UKBB	Neale B
TNFSF10	MYRF	rs174533	trans	+	A	G	11	rs174547	C	T	EFO_0000270	1	0.996	0	-	Asthma	risk diff	European	UKBB	Neale B
TNFSF10	MYRF	rs174533	trans	+	A	G	11	rs174550	C	T	EFO_0000270	1	0.996	0	-	Asthma	risk diff	European	UKBB	Neale B
TNFSF10	MYRF	rs174533	trans	+	A	G	11	rs174553	A	G	EFO_0000270	1	0.996	0	-	Asthma	risk diff	European	UKBB	Neale B
TNFSF10	MYRF	rs174533	trans	+	A	G	11	rs174536	A	C	EFO_0000270	1	0.991	0	-	Asthma	risk diff	European	UKBB	Neale B
TNFSF10	MYRF	rs174533	trans	+	A	G	11	rs174568	C	T	EFO_0000270	1	0.991	0	-	Asthma	risk diff	European	UKBB	Neale B
TNFSF10	MYRF	rs174533	trans	+	A	G	11	rs174554	A	G	EFO_0000270	1	0.987	0	-	Asthma	risk diff	European	UKBB	Neale B
TNFSF10	MYRF	rs174533	trans	+	A	G	11	rs174562	A	G	EFO_0000270	1	0.987	0	-	Asthma	risk diff	European	UKBB	Neale B
TNFSF10	MYRF	rs174533	trans	+	A	G	11	rs174535	C	T	EFO_0000270	1	0.97	0	-	Asthma	risk diff	European	UKBB	Neale B
TNFSF10	MYRF	rs174533	trans	+	A	G	11	rs1535	A	G	EFO_0000270	1	0.965	0	-	Asthma	risk diff	European	UKBB	Neale B
TNFSF10	MYRF	rs174533	trans	+	A	G	11	rs174584	A	G	EFO_0000270	1	0.896	0	-	Asthma	risk diff	European	UKBB	Neale B
TNFSF10	MYRF	rs174533	trans	+	A	G	11	rs174584	A	G	EFO_0007822	1	0.896	0	-	Hair or balding pattern: pattern 4	risk diff	European	UKBB	Neale B
TNFSF10	MYRF	rs174533	trans	+	A	G	11	rs174530	A	G	EFO_0007822	1	0.886	0	-	Hair or balding pattern: pattern 4	risk diff	European	UKBB	Neale B
TNFSF10	MYRF	rs174533	trans	+	A	G	11	rs174530	A	G	EFO_0000270	1	0.886	0	-	Asthma	risk diff	European	UKBB	Neale B
TNFSF10	MYRF	rs174533	trans	+	A	G	11	rs174567	A	G	EFO_0000270	1	0.949	0	-	Asthma	risk diff	European	UKBB	Neale B
TNFSF10	MYRF	rs174533	trans	+	A	G	11	rs174567	A	G	EFO_0007822	1	0.949	0	-	Hair or balding pattern: pattern 4	risk diff	European	UKBB	Neale B
TNFSF10	MYRF	rs174533	trans	+	A	G	11	rs99780	C	T	EFO_0000270	1	0.94	0	-	Asthma	risk diff	European	UKBB	Neale B
TNFSF10	MYRF	rs174533	trans	+	A	G	11	rs99780	C	T	EFO_0007822	1	0.94	0	-	Hair or balding pattern: pattern 4	risk diff	European	UKBB	Neale B
TNFSF10	MYRF	rs174533	trans	+	A	G	11	rs102275	C	T	EFO_0000384	1	0.937	0	+	Crohn's disease	log OR	European	21102463	Franke A
TNFSF10	MYRF	rs174533	trans	+	A	G	11	rs102275	C	T	EFO_0000270	1	0.937	0	-	Asthma	risk diff	European	UKBB	Neale B
TNFSF10	MYRF	rs174533	trans	+	A	G	11	rs102275	C	T	EFO_0007822	1	0.937	0	-	Hair or balding pattern: pattern 4	risk diff	European	UKBB	Neale B
TNFSF10	MYRF	rs174533	trans	+	A	G	11	rs174576	A	C	EFO_0000289	1	0.932	0	+	Bipolar disorder	log OR	Mixed	28115744	Ikeda M
TNFSF10	MYRF	rs174533	trans	+	A	G	11	rs174576	A	C	EFO_0000270	1	0.932	0	-	Asthma	risk diff	European	UKBB	Neale B
TNFSF10	MYRF	rs174533	trans	+	A	G	11	rs174576	A	C	EFO_0007822	1	0.932	0	-	Hair or balding pattern: pattern 4	risk diff	European	UKBB	Neale B
TNFSF10	MYRF	rs174533	trans	+	A	G	11	rs174577	A	C	EFO_0000270	1	0.92	0	-	Asthma	risk diff	European	UKBB	Neale B
TNFSF10	MYRF	rs174533	trans	+	A	G	11	rs174577	A	C	EFO_0007822	1	0.92	0	-	Hair or balding pattern: pattern 4	risk diff	European	UKBB	Neale B
TNFSF10	MYRF	rs174533	trans	+	A	G	11	rs174574	A	C	EFO_0000270	1	0.916	0	-	Asthma	risk diff	European	UKBB	Neale B
TNFSF10	MYRF	rs174533	trans	+	A	G	11	rs174574	A	C	EFO_0007822	1	0.916	0	-	Hair or balding pattern: pattern 4	risk diff	European	UKBB	Neale B
TNFSF10	MYRF	rs174533	trans	+	A	G	11	rs174578	A	T	EFO_0000270	1	0.912	0	-	Asthma	risk diff	European	UKBB	Neale B
TNFSF10	MYRF	rs174533	trans	+	A	G	11	rs174578	A	T	EFO_0007822	1	0.912	0	-	Hair or balding pattern: pattern 4	risk diff	European	UKBB	Neale B
TNFSF10	MYRF	rs174533	trans	+	A	G	11	rs174583	C	T	EFO_0000270	1	0.912	0	-	Asthma	risk diff	European	UKBB	Neale B
TNFSF10	MYRF	rs174533	trans	+	A	G	11	rs174583	C	T	EFO_0007822	1	0.912	0	-	Hair or balding pattern: pattern 4	risk diff	European	UKBB	Neale B
TNFSF10	MYRF	rs174533	trans	+	A	G	11	rs174580	A	G	EFO_0000270	1	0.908	0	-	Asthma	risk diff	European	UKBB	Neale B
TNFSF10	MYRF	rs174533	trans	+	A	G	11	rs174580	A	G	EFO_0007822	1	0.908	0	-	Hair or balding pattern: pattern 4	risk diff	European	UKBB	Neale B
TNFSF10	MYRF	rs174533	trans	+	A	G	11	rs174581	A	G	EFO_0000270	1	0.908	0	-	Asthma	risk diff	European	UKBB	Neale B
TNFSF10	MYRF	rs174533	trans	+	A	G	11	rs174581	A	G	EFO_0007822	1	0.908	0	-	Hair or balding pattern: pattern 4	risk diff	European	UKBB	Neale B
TNFSF10	MYRF	rs174533	trans	+	A	G	11	rs4246215	T	G	EFO_0003767	1	0.901	0	+	Inflammatory bowel disease	-	European	23128233	IBDGC
TNFSF10	MYRF	rs174533	trans	+	A	G	11	rs4246215	G	T	EFO_0000270	1	0.901	0	-	Asthma	risk diff	European	UKBB	Neale B
TNFSF10	MYRF	rs174533	trans	+	A	G	11	rs174541	C	T	EFO_0000270	1	0.901	0	-	Asthma	risk diff	European	UKBB	Neale B
TNFSF10	MYRF	rs174533	trans	+	A	G	11	rs174549	T	A	EFO_0006352	1	0.819	0	+	Laryngeal squamous cell carcinoma	-	East Asian	25194280	Wei Q
TNFSF10	MYRF	rs174533	trans	+	A	G	11	rs174549	A	G	EFO_0000270	1	0.819	0	-	Asthma	risk diff	European	UKBB	Neale B
TNFSF10	MYRF	rs174533	trans	+	A	G	11	rs174599	C	G	EFO_0000270	1	0.818	0	-	Asthma	risk diff	European	UKBB	Neale B
TNFSF10	MYRF	rs174533	trans	+	A	G	11	rs174599	C	G	EFO_0007822	1	0.818	0	-	Hair or balding pattern: pattern 4	risk diff	European	UKBB	Neale B
TNFSF10	MYRF	rs174533	trans	+	A	G	11	rs174529	C	T	EFO_0007822	1	0.857	0	-	Hair or balding pattern: pattern 4	risk diff	European	UKBB	Neale B
TNFSF10	MYRF	rs174533	trans	+	A	G	11	rs174529	C	T	EFO_0000270	1	0.857	0	-	Asthma	risk diff	European	UKBB	Neale B
TNFSF10	MYRF	rs174533	trans	+	A	G	11	rs174538	A	G	EFO_0000270	1	0.854	0	-	Asthma	risk diff	European	UKBB	Neale B
TNFSF10	MYRF	rs174533	trans	+	A	G	11	rs174528	C	T	EFO_0007822	1	0.843	0	-	Hair or balding pattern: pattern 4	risk diff	European	UKBB	Neale B
TNFSF10	MYRF	rs174533	trans	+	A	G	11	rs174528	C	T	EFO_0000270	1	0.843	0	-	Asthma	risk diff	European	UKBB	Neale B
TNFSF10	MYRF	rs174533	trans	+	A	G	11	rs174544	A	C	EFO_0000270	1	0.819	0	-	Asthma	risk diff	European	UKBB	Neale B
TNFSF10	MYRF	rs174533	trans	+	A	G	11	rs174592	A	G	EFO_0000270	1	0.815	0	-	Asthma	risk diff	European	UKBB	Neale B
TNFSF10	MYRF	rs174533	trans	+	A	G	11	rs174594	A	C	EFO_0007822	1	0.812	0	-	Hair or balding pattern: pattern 4	risk diff	European	UKBB	Neale B
TNFSF10	MYRF	rs174533	trans	+	A	G	11	rs174594	A	C	EFO_0000270	1	0.812	0	-	Asthma	risk diff	European	UKBB	Neale B
TNFSF10	MYRF	rs174533	trans	+	A	G	11	rs174601	C	T	EFO_0000270	1	0.812	0	-	Asthma	risk diff	European	UKBB	Neale B
TNFSF10	MYRF	rs174533	trans	+	A	G	11	rs174601	C	T	EFO_0007822	1	0.812	0	-	Hair or balding pattern: pattern 4	risk diff	European	UKBB	Neale B
TNFSF10	MYRF	rs174533	trans	+	A	G	11	rs174555	C	T	EFO_0000270	1	0.815	0	-	Asthma	risk diff	European	UKBB	Neale B
TNFSF10	MYRF	rs174533	trans	+	A	G	11	rs174556	C	T	EFO_0000270	1	0.815	0	-	Asthma	risk diff	European	UKBB	Neale B
TNFSF10	MYRF	rs174533	trans	+	A	G	11	rs174561	C	T	EFO_0000270	1	0.815	0	-	Asthma	risk diff	European	UKBB	Neale B
TNFSF10	MYRF	rs174533	trans	+	A	G	11	rs174592	A	G	EFO_0007822	1	0.815	0	-	Hair or balding pattern: pattern 4	risk diff	European	UKBB	Neale B
FLT3LG	SPRED2	rs1866051	trans	-	T	C	2	rs1866051	C	T	EFO_0000685	0	1	0	+	Rheumatoid arthritis	log OR	Mixed	24390342	Okada Y
FLT3LG	SPRED2	rs1866051	trans	-	T	C	2	rs1866051	C	T	EFO_0000685	0	1	0	+	Rheumatoid arthritis	log OR	European	24390342	Okada Y
CD40	CD40	rs1883832	cis	-	T	C	20	rs1883832	C	T	EFO_0000685	0	1	0	+	Rheumatoid arthritis	log OR	European	24390342	Okada Y
CD40	CD40	rs1883832	cis	-	T	C	20	rs1883832	C	T	EFO_0000685	0	1	0	+	Rheumatoid arthritis	log OR	Mixed	24390342	Okada Y
CD40	CD40	rs1883832	cis	-	T	C	20	rs1883832	C	T	EFO_0000685	0	1	0	+	Rheumatoid arthritis	log OR	European	20453842	Stahl E
CD40	CD40	rs1883832	cis	-	T	C	20	rs6074022	C	T	EFO_0000384	1	0.99	0	-	Crohn's disease	log OR	European	26192919	IBDGC
CD40	CD40	rs1883832	cis	-	T	C	20	rs6074022	C	T	EFO_0003767	1	0.99	0	-	Inflammatory bowel disease	log OR	European	26192919	IBDGC
CD40	CD40	rs1883832	cis	-	T	C	20	rs1569723	A	C	EFO_0004246	1	0.99	0	+	Kawasaki disease	-	East Asian	22446961	Lee YC
CD40	CD40	rs1883832	cis	-	T	C	20	rs6032664	A	T	EFO_0007924	1	0.99	0	-	Tonsillectomy	log OR	European	28928442	Tian C
CD40	CD40	rs1883832	cis	-	T	C	20	rs1883832	T	C	EFO_0004239	0	1	0	+	Chronic hepatitis B infection	-	East Asian	25802187	Jiang DK
CD40	CD40	rs1883832	cis	-	T	C	20	rs1569723	A	C	EFO_0004246	1	0.99	0	+	Mucocutaneous lymph node syndrome	-	East Asian	22446961	Lee YC
CD40	CD40	rs1883832	cis	-	T	C	20	rs1569723	A	C	EFO_0004246	1	0.99	0	+	Kawasaki disease	log OR	East Asian	22446961	Lee YC
IL12B	RAD51B	rs1950897	trans	+	T	C	14	rs8015139	G	T	EFO_0000685	1	0.906	0	+	Rheumatoid arthritis	log OR	Mixed	24390342	Okada Y
IL12B	RAD51B	rs1950897	trans	+	T	C	14	rs7148882	A	G	EFO_0000685	1	0.906	0	+	Rheumatoid arthritis	log OR	Mixed	24390342	Okada Y
IL12B	RAD51B	rs1950897	trans	+	T	C	14	rs1950897	C	T	EFO_0000270	0	1	0	-	Asthma	risk diff	European	UKBB	Neale B
IL12B	RAD51B	rs1950897	trans	+	T	C	14	rs1950897	C	T	EFO_0004705;EFO_1001055	0	1	0	+	Hypothyroidism	risk diff	European	UKBB	Neale B
IL12B	RAD51B	rs1950897	trans	+	T	C	14	rs1950897	T	C	EFO_0000685	0	1	0	+	Rheumatoid arthritis	log OR	Mixed	24390342	Okada Y
IL12B	RAD51B	rs1950897	trans	+	T	C	14	rs1950897	C	T	EFO_0003785	0	1	0	-	Allergy	log OR	European	29083406	Ferreira M
IL12B	RAD51B	rs1950897	trans	+	T	C	14	rs1950897	C	T	EFO_0001365	0	1	0	+	Age-related macular degeneration	log OR	European	26691988	Fritsche LG
IL12B	RAD51B	rs1950897	trans	+	T	C	14	rs1950897	T	C	EFO_0000685	0	1	0	+	Rheumatoid arthritis	-	Mixed	24390342	Okada Y
IL12B	RAD51B	rs1950897	trans	+	T	C	14	rs1950897	C	T	EFO_0003956;EFO_0005854;EFO_0000274	0	1	0	-	Allergy	risk diff	European	UKBB	Neale B
IL12B	RAD51B	rs1950897	trans	+	T	C	14	rs911263	T	C	-	1	0.987	0	+	Primary biliary cirrhosis	log OR	European	21399635	Mells GF
IL12B	RAD51B	rs1950897	trans	+	T	C	14	rs911263	C	T	-	1	0.987	0	+	Primary biliary cirrhosis	log OR	European	26394269	Cordell HJ
IL12B	RAD51B	rs1950897	trans	+	T	C	14	rs911263	C	T	EFO_0000685	1	0.987	0	+	Rheumatoid arthritis	log OR	Mixed	24390342	Okada Y
IL12B	RAD51B	rs1950897	trans	+	T	C	14	rs911263	T	C	EFO_1001486	1	0.987	0	+	Primary biliary cirrhosis	-	European	21399635	Mells GF
IL12B	RAD51B	rs1950897	trans	+	T	C	14	rs2104047	C	T	EFO_0000685	1	0.978	0	+	Rheumatoid arthritis	log OR	Mixed	24390342	Okada Y
IL12B	RAD51B	rs1950897	trans	+	T	C	14	rs1885013	A	G	EFO_0000685	1	0.978	0	+	Rheumatoid arthritis	log OR	Mixed	24390342	Okada Y
IL12B	RAD51B	rs1950897	trans	+	T	C	14	rs3784099	A	G	EFO_0000685	1	0.961	0	+	Rheumatoid arthritis	log OR	Mixed	24390342	Okada Y
IL12B	RAD51B	rs1950897	trans	+	T	C	14	rs911263	T	C	EFO_0004267	1	0.987	0	+	Liver cirrhosis biliary	-	European	21399635	Mells GF
IL12B	RAD51B	rs1950897	trans	+	T	C	14	rs7148416	A	T	EFO_0000685	1	0.91	0	+	Rheumatoid arthritis	log OR	Mixed	24390342	Okada Y
SLAMF1	DLG4	rs200489612	trans	+	A	G	17	rs200489612	A	G	EFO_0008111	0	1	0	-	High cholesterol	risk diff	European	UKBB	Neale B
CD6	CD6	rs2074227	cis	+	T	C	11	rs11230563	C	T	EFO_0000384	1	0.983	0	+	Crohn's disease	log OR	European	26192919	IBDGC
CD6	CD6	rs2074227	cis	+	T	C	11	rs11230563	C	T	EFO_0003767	1	0.983	0	+	Inflammatory bowel disease	-	European	23128233	IBDGC
CD6	CD6	rs2074227	cis	+	T	C	11	rs11230563	C	T	EFO_0000729	1	0.983	0	-	Ulcerative colitis	log OR	European	26192919	IBDGC
IL6	IL6R	rs2228145	trans	-	A	C	1	rs2228145	A	C	EFO_0003785	0	1	0	-	Allergy	log OR	European	29083406	Ferreira M
IL6	IL6R	rs2228145	trans	-	A	C	1	rs2228145	A	C	EFO_0000378;EFO_0001645	0	1	0	+	Cardiovascular diseases	log OR	European	28530674	Howson JMM
IL6	IL6R	rs2228145	trans	-	A	C	1	rs2228145	A	C	EFO_0000378;EFO_0001645	0	1	0	+	Cardiovascular diseases	log OR	Mixed	28530674	Howson JMM
IL6	IL6R	rs2228145	trans	-	A	C	1	rs2228145	A	C	EFO_0000274	0	1	0	-	Atopic dermatitis	log OR	Mixed	26482879	EAGLE
IL6	IL6R	rs2228145	trans	-	A	C	1	rs2228145	A	C	EFO_0003956;EFO_0005854;EFO_0000274	0	1	0	-	Allergy	risk diff	European	UKBB	Neale B
IL6	IL6R	rs2228145	trans	-	A	C	1	rs2228145	A	C	EFO_0000274	0	1	0	-	Eczema or dermatitis	risk diff	European	UKBB	Neale B
IL6	IL6R	rs2228145	trans	-	A	C	1	rs2228145	A	C	EFO_0000685	0	1	0	+	Rheumatoid arthritis	log OR	Mixed	24390342	Okada Y
IL6	IL6R	rs2228145	trans	-	A	C	1	rs2228145	A	C	EFO_0000378;EFO_0001645	0	1	0	+	Cardiovascular diseases	log OR	Mixed	29212778	van der Harst P
IL6	IL6R	rs2228145	trans	-	A	C	1	rs12126142	A	G	EFO_0003785	1	1	0	-	Allergy	log OR	European	29083406	Ferreira M
IL6	IL6R	rs2228145	trans	-	A	C	1	rs12126142	A	G	EFO_0003956;EFO_0005854;EFO_0000274	1	1	0	-	Allergy	risk diff	European	UKBB	Neale B
IL6	IL6R	rs2228145	trans	-	A	C	1	rs12126142	A	G	EFO_0000274	1	1	0	-	Eczema or dermatitis	risk diff	European	UKBB	Neale B
IL6	IL6R	rs2228145	trans	-	A	C	1	rs12126142	A	G	EFO_0000685	1	1	0	+	Rheumatoid arthritis	log OR	Mixed	24390342	Okada Y
IL6	IL6R	rs2228145	trans	-	A	C	1	rs12126142	A	G	EFO_0000378;EFO_0001645	1	1	0	+	Cardiovascular diseases	log OR	Mixed	29212778	van der Harst P
IL6	IL6R	rs2228145	trans	-	A	C	1	rs4129267	C	T	EFO_0000378;EFO_0001645	1	1	0	+	Cardiovascular diseases	log OR	Mixed	23202125	CARDIoGRAMplusC4D
IL6	IL6R	rs2228145	trans	-	A	C	1	rs4129267	C	T	EFO_0003785	1	1	0	-	Allergy	log OR	European	29083406	Ferreira M
IL6	IL6R	rs2228145	trans	-	A	C	1	rs4129267	C	T	EFO_0000378;EFO_0001645	1	1	0	+	Cardiovascular diseases	log OR	European	28530674	Howson JMM
IL6	IL6R	rs2228145	trans	-	A	C	1	rs4129267	C	T	EFO_0000378;EFO_0001645	1	1	0	+	Cardiovascular diseases	log OR	Mixed	28530674	Howson JMM
IL6	IL6R	rs2228145	trans	-	A	C	1	rs4129267	C	T	EFO_0003956;EFO_0005854;EFO_0000274	1	1	0	-	Allergy	risk diff	European	UKBB	Neale B
IL6	IL6R	rs2228145	trans	-	A	C	1	rs4129267	C	T	EFO_0000274	1	1	0	-	Eczema or dermatitis	risk diff	European	UKBB	Neale B
IL6	IL6R	rs2228145	trans	-	A	C	1	rs4129267	C	T	EFO_0000685	1	1	0	+	Rheumatoid arthritis	log OR	Mixed	24390342	Okada Y
IL6	IL6R	rs2228145	trans	-	A	C	1	rs4129267	C	T	EFO_0000378;EFO_0001645	1	1	0	+	Cardiovascular diseases	log OR	Mixed	29212778	van der Harst P
IL6	IL6R	rs2228145	trans	-	A	C	1	rs12730935	A	G	EFO_0003785	1	0.996	0	-	Allergy	log OR	European	29083406	Ferreira M
IL6	IL6R	rs2228145	trans	-	A	C	1	rs12730935	A	G	EFO_0000685	1	0.996	0	+	Rheumatoid arthritis	log OR	Mixed	24390342	Okada Y
IL6	IL6R	rs2228145	trans	-	A	C	1	rs61812598	A	G	EFO_0003785	1	0.996	0	-	Allergy	log OR	European	29083406	Ferreira M
IL6	IL6R	rs2228145	trans	-	A	C	1	rs61812598	A	G	EFO_0003956;EFO_0005854;EFO_0000274	1	0.996	0	-	Allergy	risk diff	European	UKBB	Neale B
IL6	IL6R	rs2228145	trans	-	A	C	1	rs61812598	A	G	EFO_0000274	1	0.996	0	-	Eczema or dermatitis	risk diff	European	UKBB	Neale B
IL6	IL6R	rs2228145	trans	-	A	C	1	rs61812598	A	G	EFO_0000685	1	0.996	0	+	Rheumatoid arthritis	log OR	Mixed	24390342	Okada Y
IL6	IL6R	rs2228145	trans	-	A	C	1	rs61812598	A	G	EFO_0000378;EFO_0001645	1	0.996	0	+	Cardiovascular diseases	log OR	Mixed	29212778	van der Harst P
IL6	IL6R	rs2228145	trans	-	A	C	1	rs12133641	A	G	EFO_0003785	1	0.991	0	-	Allergy	log OR	European	29083406	Ferreira M
IL6	IL6R	rs2228145	trans	-	A	C	1	rs12133641	A	G	EFO_0004214	1	0.991	0	+	Abdominal aortic aneurysm	log OR	European	27899403	Jones GT
IL6	IL6R	rs2228145	trans	-	A	C	1	rs12133641	A	G	EFO_0003956;EFO_0005854;EFO_0000274	1	0.991	0	-	Allergy	risk diff	European	UKBB	Neale B
IL6	IL6R	rs2228145	trans	-	A	C	1	rs12133641	A	G	EFO_0000274	1	0.991	0	-	Eczema or dermatitis	risk diff	European	UKBB	Neale B
IL6	IL6R	rs2228145	trans	-	A	C	1	rs12133641	A	G	EFO_0000685	1	0.991	0	+	Rheumatoid arthritis	log OR	Mixed	24390342	Okada Y
IL6	IL6R	rs2228145	trans	-	A	C	1	rs12133641	A	G	EFO_0000378;EFO_0001645	1	0.991	0	+	Cardiovascular diseases	log OR	Mixed	29212778	van der Harst P
IL6	IL6R	rs2228145	trans	-	A	C	1	rs4845373	C	T	EFO_0003785	1	0.945	0	-	Allergy	log OR	European	29083406	Ferreira M
IL6	IL6R	rs2228145	trans	-	A	C	1	rs4845373	C	T	EFO_0003956;EFO_0005854;EFO_0000274	1	0.945	0	-	Allergy	risk diff	European	UKBB	Neale B
IL6	IL6R	rs2228145	trans	-	A	C	1	rs4845373	C	T	EFO_0000274	1	0.945	0	-	Eczema or dermatitis	risk diff	European	UKBB	Neale B
IL6	IL6R	rs2228145	trans	-	A	C	1	rs4845373	C	T	EFO_0000685	1	0.945	0	+	Rheumatoid arthritis	log OR	Mixed	24390342	Okada Y
IL6	IL6R	rs2228145	trans	-	A	C	1	rs4845373	C	T	EFO_0000378;EFO_0001645	1	0.945	0	+	Cardiovascular diseases	log OR	Mixed	29212778	van der Harst P
IL6	IL6R	rs2228145	trans	-	A	C	1	rs7512646	C	G	EFO_0003785	1	0.942	0	-	Allergy	log OR	European	29083406	Ferreira M
IL6	IL6R	rs2228145	trans	-	A	C	1	rs7512646	C	G	EFO_0003956;EFO_0005854;EFO_0000274	1	0.942	0	-	Allergy	risk diff	European	UKBB	Neale B
IL6	IL6R	rs2228145	trans	-	A	C	1	rs7512646	C	G	EFO_0000274	1	0.942	0	-	Eczema or dermatitis	risk diff	European	UKBB	Neale B
IL6	IL6R	rs2228145	trans	-	A	C	1	rs7512646	C	G	EFO_0000685	1	0.942	0	+	Rheumatoid arthritis	log OR	Mixed	24390342	Okada Y
IL6	IL6R	rs2228145	trans	-	A	C	1	rs7512646	C	G	EFO_0000378;EFO_0001645	1	0.942	0	+	Cardiovascular diseases	log OR	Mixed	29212778	van der Harst P
IL6	IL6R	rs2228145	trans	-	A	C	1	rs7529229	C	T	EFO_0003785	1	0.942	0	-	Allergy	log OR	European	29083406	Ferreira M
IL6	IL6R	rs2228145	trans	-	A	C	1	rs7529229	C	T	EFO_0003956;EFO_0005854;EFO_0000274	1	0.942	0	-	Allergy	risk diff	European	UKBB	Neale B
IL6	IL6R	rs2228145	trans	-	A	C	1	rs7529229	C	T	EFO_0000274	1	0.942	0	-	Eczema or dermatitis	risk diff	European	UKBB	Neale B
IL6	IL6R	rs2228145	trans	-	A	C	1	rs7529229	C	T	EFO_0000685	1	0.942	0	+	Rheumatoid arthritis	log OR	Mixed	24390342	Okada Y
IL6	IL6R	rs2228145	trans	-	A	C	1	rs7529229	C	T	EFO_0000378;EFO_0001645	1	0.942	0	+	Cardiovascular diseases	log OR	Mixed	29212778	van der Harst P
IL6	IL6R	rs2228145	trans	-	A	C	1	rs12753254	A	G	EFO_0003785	1	0.941	0	-	Allergy	log OR	European	29083406	Ferreira M
IL6	IL6R	rs2228145	trans	-	A	C	1	rs12753254	A	G	EFO_0003956;EFO_0005854;EFO_0000274	1	0.941	0	-	Allergy	risk diff	European	UKBB	Neale B
IL6	IL6R	rs2228145	trans	-	A	C	1	rs12753254	A	G	EFO_0000274	1	0.941	0	-	Eczema or dermatitis	risk diff	European	UKBB	Neale B
IL6	IL6R	rs2228145	trans	-	A	C	1	rs12753254	A	G	EFO_0000378;EFO_0001645	1	0.941	0	+	Cardiovascular diseases	log OR	Mixed	29212778	van der Harst P
IL6	IL6R	rs2228145	trans	-	A	C	1	rs12730036	C	T	EFO_0003785	1	0.941	0	-	Allergy	log OR	European	29083406	Ferreira M
IL6	IL6R	rs2228145	trans	-	A	C	1	rs12730036	C	T	EFO_0003956;EFO_0005854;EFO_0000274	1	0.941	0	-	Allergy	risk diff	European	UKBB	Neale B
IL6	IL6R	rs2228145	trans	-	A	C	1	rs12730036	C	T	EFO_0000274	1	0.941	0	-	Eczema or dermatitis	risk diff	European	UKBB	Neale B
IL6	IL6R	rs2228145	trans	-	A	C	1	rs12730036	C	T	EFO_0000378;EFO_0001645	1	0.941	0	+	Cardiovascular diseases	log OR	Mixed	29212778	van der Harst P
IL6	IL6R	rs2228145	trans	-	A	C	1	rs4576655	C	T	EFO_0003785	1	0.938	0	-	Allergy	log OR	European	29083406	Ferreira M
IL6	IL6R	rs2228145	trans	-	A	C	1	rs4576655	C	T	EFO_0003956;EFO_0005854;EFO_0000274	1	0.938	0	-	Allergy	risk diff	European	UKBB	Neale B
IL6	IL6R	rs2228145	trans	-	A	C	1	rs4576655	C	T	EFO_0000274	1	0.938	0	-	Eczema or dermatitis	risk diff	European	UKBB	Neale B
IL6	IL6R	rs2228145	trans	-	A	C	1	rs4576655	C	T	EFO_0000685	1	0.938	0	+	Rheumatoid arthritis	log OR	Mixed	24390342	Okada Y
IL6	IL6R	rs2228145	trans	-	A	C	1	rs4576655	C	T	EFO_0000378;EFO_0001645	1	0.938	0	+	Cardiovascular diseases	log OR	Mixed	29212778	van der Harst P
IL6	IL6R	rs2228145	trans	-	A	C	1	rs4537545	C	T	EFO_0003785	1	0.934	0	-	Allergy	log OR	European	29083406	Ferreira M
IL6	IL6R	rs2228145	trans	-	A	C	1	rs4537545	C	T	EFO_0003956;EFO_0005854;EFO_0000274	1	0.934	0	-	Allergy	risk diff	European	UKBB	Neale B
IL6	IL6R	rs2228145	trans	-	A	C	1	rs4537545	C	T	EFO_0000274	1	0.934	0	-	Eczema or dermatitis	risk diff	European	UKBB	Neale B
IL6	IL6R	rs2228145	trans	-	A	C	1	rs4537545	C	T	EFO_0000685	1	0.934	0	+	Rheumatoid arthritis	log OR	Mixed	24390342	Okada Y
IL6	IL6R	rs2228145	trans	-	A	C	1	rs4537545	C	T	EFO_0000378;EFO_0001645	1	0.934	0	+	Cardiovascular diseases	log OR	Mixed	29212778	van der Harst P
IL6	IL6R	rs2228145	trans	-	A	C	1	rs56383622	A	G	EFO_0003785	1	0.933	0	-	Allergy	log OR	European	29083406	Ferreira M
IL6	IL6R	rs2228145	trans	-	A	C	1	rs56383622	A	G	EFO_0003956;EFO_0005854;EFO_0000274	1	0.933	0	-	Allergy	risk diff	European	UKBB	Neale B
IL6	IL6R	rs2228145	trans	-	A	C	1	rs56383622	A	G	EFO_0000274	1	0.933	0	-	Eczema or dermatitis	risk diff	European	UKBB	Neale B
IL6	IL6R	rs2228145	trans	-	A	C	1	rs56383622	A	G	EFO_0000378;EFO_0001645	1	0.933	0	+	Cardiovascular diseases	log OR	Mixed	29212778	van der Harst P
IL6	IL6R	rs2228145	trans	-	A	C	1	rs4845620	A	G	EFO_0003785	1	0.933	0	-	Allergy	log OR	European	29083406	Ferreira M
IL6	IL6R	rs2228145	trans	-	A	C	1	rs4845620	A	G	EFO_0003956;EFO_0005854;EFO_0000274	1	0.933	0	-	Allergy	risk diff	European	UKBB	Neale B
IL6	IL6R	rs2228145	trans	-	A	C	1	rs4845620	A	G	EFO_0000274	1	0.933	0	-	Eczema or dermatitis	risk diff	European	UKBB	Neale B
IL6	IL6R	rs2228145	trans	-	A	C	1	rs4845620	A	G	EFO_0000378;EFO_0001645	1	0.933	0	+	Cardiovascular diseases	log OR	Mixed	29212778	van der Harst P
IL6	IL6R	rs2228145	trans	-	A	C	1	rs7518199	A	C	EFO_0003785	1	0.933	0	-	Allergy	log OR	European	29083406	Ferreira M
IL6	IL6R	rs2228145	trans	-	A	C	1	rs7518199	A	C	EFO_0000378;EFO_0001645	1	0.933	0	+	Cardiovascular diseases	log OR	European	28530674	Howson JMM
IL6	IL6R	rs2228145	trans	-	A	C	1	rs7518199	A	C	EFO_0000378;EFO_0001645	1	0.933	0	+	Cardiovascular diseases	log OR	Mixed	28530674	Howson JMM
IL6	IL6R	rs2228145	trans	-	A	C	1	rs7518199	A	C	EFO_0003956;EFO_0005854;EFO_0000274	1	0.933	0	-	Allergy	risk diff	European	UKBB	Neale B
IL6	IL6R	rs2228145	trans	-	A	C	1	rs7518199	A	C	EFO_0000274	1	0.933	0	-	Eczema or dermatitis	risk diff	European	UKBB	Neale B
IL6	IL6R	rs2228145	trans	-	A	C	1	rs7518199	A	C	EFO_0000378;EFO_0001645	1	0.933	0	+	Cardiovascular diseases	log OR	Mixed	29212778	van der Harst P
IL6	IL6R	rs2228145	trans	-	A	C	1	rs4845621	A	G	EFO_0003785	1	0.933	0	-	Allergy	log OR	European	29083406	Ferreira M
IL6	IL6R	rs2228145	trans	-	A	C	1	rs4845621	A	G	EFO_0003956;EFO_0005854;EFO_0000274	1	0.933	0	-	Allergy	risk diff	European	UKBB	Neale B
IL6	IL6R	rs2228145	trans	-	A	C	1	rs4845621	A	G	EFO_0000274	1	0.933	0	-	Eczema or dermatitis	risk diff	European	UKBB	Neale B
IL6	IL6R	rs2228145	trans	-	A	C	1	rs4845621	A	G	EFO_0000378;EFO_0001645	1	0.933	0	+	Cardiovascular diseases	log OR	Mixed	29212778	van der Harst P
IL6	IL6R	rs2228145	trans	-	A	C	1	rs4845622	A	C	EFO_0003785	1	0.933	0	-	Allergy	log OR	European	29083406	Ferreira M
IL6	IL6R	rs2228145	trans	-	A	C	1	rs4845622	A	C	EFO_0003956;EFO_0005854;EFO_0000274	1	0.933	0	-	Allergy	risk diff	European	UKBB	Neale B
IL6	IL6R	rs2228145	trans	-	A	C	1	rs4845622	A	C	EFO_0000274	1	0.933	0	-	Eczema or dermatitis	risk diff	European	UKBB	Neale B
IL6	IL6R	rs2228145	trans	-	A	C	1	rs4845622	A	C	EFO_0000378;EFO_0001645	1	0.933	0	+	Cardiovascular diseases	log OR	Mixed	29212778	van der Harst P
IL6	IL6R	rs2228145	trans	-	A	C	1	rs4393147	C	T	EFO_0003785	1	0.933	0	-	Allergy	log OR	European	29083406	Ferreira M
IL6	IL6R	rs2228145	trans	-	A	C	1	rs4393147	C	T	EFO_0003956;EFO_0005854;EFO_0000274	1	0.933	0	-	Allergy	risk diff	European	UKBB	Neale B
IL6	IL6R	rs2228145	trans	-	A	C	1	rs4393147	C	T	EFO_0000274	1	0.933	0	-	Eczema or dermatitis	risk diff	European	UKBB	Neale B
IL6	IL6R	rs2228145	trans	-	A	C	1	rs4393147	C	T	EFO_0000378;EFO_0001645	1	0.933	0	+	Cardiovascular diseases	log OR	Mixed	29212778	van der Harst P
IL6	IL6R	rs2228145	trans	-	A	C	1	rs4453032	A	G	EFO_0003785	1	0.933	0	-	Allergy	log OR	European	29083406	Ferreira M
IL6	IL6R	rs2228145	trans	-	A	C	1	rs4453032	A	G	EFO_0000378;EFO_0001645	1	0.933	0	+	Cardiovascular diseases	log OR	Mixed	28530674	Howson JMM
IL6	IL6R	rs2228145	trans	-	A	C	1	rs4453032	A	G	EFO_0003956;EFO_0005854;EFO_0000274	1	0.933	0	-	Allergy	risk diff	European	UKBB	Neale B
IL6	IL6R	rs2228145	trans	-	A	C	1	rs4453032	A	G	EFO_0000274	1	0.933	0	-	Eczema or dermatitis	risk diff	European	UKBB	Neale B
IL6	IL6R	rs2228145	trans	-	A	C	1	rs4453032	A	G	EFO_0000378;EFO_0001645	1	0.933	0	+	Cardiovascular diseases	log OR	Mixed	29212778	van der Harst P
IL6	IL6R	rs2228145	trans	-	A	C	1	rs6664201	C	T	EFO_0003785	1	0.933	0	-	Allergy	log OR	European	29083406	Ferreira M
IL6	IL6R	rs2228145	trans	-	A	C	1	rs6664201	C	T	EFO_0003956;EFO_0005854;EFO_0000274	1	0.933	0	-	Allergy	risk diff	European	UKBB	Neale B
IL6	IL6R	rs2228145	trans	-	A	C	1	rs6664201	C	T	EFO_0000274	1	0.933	0	-	Eczema or dermatitis	risk diff	European	UKBB	Neale B
IL6	IL6R	rs2228145	trans	-	A	C	1	rs6664201	C	T	EFO_0000378;EFO_0001645	1	0.933	0	+	Cardiovascular diseases	log OR	Mixed	29212778	van der Harst P
IL6	IL6R	rs2228145	trans	-	A	C	1	rs7521458	C	T	EFO_0003785	1	0.929	0	-	Allergy	log OR	European	29083406	Ferreira M
IL6	IL6R	rs2228145	trans	-	A	C	1	rs7521458	C	T	EFO_0003956;EFO_0005854;EFO_0000274	1	0.929	0	-	Allergy	risk diff	European	UKBB	Neale B
IL6	IL6R	rs2228145	trans	-	A	C	1	rs7521458	C	T	EFO_0000274	1	0.929	0	-	Eczema or dermatitis	risk diff	European	UKBB	Neale B
IL6	IL6R	rs2228145	trans	-	A	C	1	rs7521458	C	T	EFO_0000378;EFO_0001645	1	0.929	0	+	Cardiovascular diseases	log OR	Mixed	29212778	van der Harst P
IL6	IL6R	rs2228145	trans	-	A	C	1	rs11265613	C	T	EFO_0000378;EFO_0001645	1	0.924	0	+	Cardiovascular diseases	log OR	Mixed	26343387	CARDIoGRAMplusC4D
IL6	IL6R	rs2228145	trans	-	A	C	1	rs11265613	C	T	EFO_0003785	1	0.924	0	-	Allergy	log OR	European	29083406	Ferreira M
IL6	IL6R	rs2228145	trans	-	A	C	1	rs11265613	C	T	EFO_0003956;EFO_0005854;EFO_0000274	1	0.924	0	-	Allergy	risk diff	European	UKBB	Neale B
IL6	IL6R	rs2228145	trans	-	A	C	1	rs11265613	C	T	EFO_0000274	1	0.924	0	-	Eczema or dermatitis	risk diff	European	UKBB	Neale B
IL6	IL6R	rs2228145	trans	-	A	C	1	rs11265613	C	T	EFO_0000685	1	0.924	0	+	Rheumatoid arthritis	log OR	Mixed	24390342	Okada Y
IL6	IL6R	rs2228145	trans	-	A	C	1	rs11265613	C	T	EFO_0000378;EFO_0001645	1	0.924	0	+	Cardiovascular diseases	log OR	Mixed	29212778	van der Harst P
IL6	IL6R	rs2228145	trans	-	A	C	1	rs201517815	T	TAC	EFO_0003785	1	0.916	0	-	Allergy	log OR	European	29083406	Ferreira M
IL6	IL6R	rs2228145	trans	-	A	C	1	rs6684439	C	T	EFO_0003785	1	0.899	0	-	Allergy	log OR	European	29083406	Ferreira M
IL6	IL6R	rs2228145	trans	-	A	C	1	rs6684439	C	T	EFO_0003956;EFO_0005854;EFO_0000274	1	0.899	0	-	Allergy	risk diff	European	UKBB	Neale B
IL6	IL6R	rs2228145	trans	-	A	C	1	rs6684439	C	T	EFO_0000274	1	0.899	0	-	Eczema or dermatitis	risk diff	European	UKBB	Neale B
IL6	IL6R	rs2228145	trans	-	A	C	1	rs6684439	C	T	EFO_0000378;EFO_0001645	1	0.899	0	+	Cardiovascular diseases	log OR	Mixed	29212778	van der Harst P
IL6	IL6R	rs2228145	trans	-	A	C	1	rs4845372	A	C	EFO_0003785	1	0.882	0	-	Allergy	log OR	European	29083406	Ferreira M
IL6	IL6R	rs2228145	trans	-	A	C	1	rs4845372	A	C	EFO_0003956;EFO_0005854;EFO_0000274	1	0.882	0	-	Allergy	risk diff	European	UKBB	Neale B
IL6	IL6R	rs2228145	trans	-	A	C	1	rs4845372	A	C	EFO_0000274	1	0.882	0	-	Eczema or dermatitis	risk diff	European	UKBB	Neale B
IL6	IL6R	rs2228145	trans	-	A	C	1	rs4845372	A	C	EFO_0000378;EFO_0001645	1	0.882	0	+	Cardiovascular diseases	log OR	Mixed	29212778	van der Harst P
IL6	IL6R	rs2228145	trans	-	A	C	1	rs4845623	A	G	EFO_0003785	1	0.882	0	-	Allergy	log OR	European	29083406	Ferreira M
IL6	IL6R	rs2228145	trans	-	A	C	1	rs4845623	A	G	EFO_0003956;EFO_0005854;EFO_0000274	1	0.882	0	-	Allergy	risk diff	European	UKBB	Neale B
IL6	IL6R	rs2228145	trans	-	A	C	1	rs4845623	A	G	EFO_0000274	1	0.882	0	-	Eczema or dermatitis	risk diff	European	UKBB	Neale B
IL6	IL6R	rs2228145	trans	-	A	C	1	rs4845623	A	G	EFO_0000378;EFO_0001645	1	0.882	0	+	Cardiovascular diseases	log OR	Mixed	29212778	van der Harst P
LTA	LTA	rs2229092	cis	+	A	C	6	rs2229092	A	C	EFO_0001060	0	1	1	+	Coeliac disease	risk diff	European	UKBB	Neale B
IL18R1	IL18R1	rs2270297	cis	+	T	C	2	rs2270297	C	T	EFO_0000384	0	1	0	+	Crohn's disease	log OR	European	26192919	IBDGC
IL18R1	IL18R1	rs2270297	cis	+	T	C	2	rs2270297	C	T	EFO_0003767	0	1	0	+	Inflammatory bowel disease	log OR	European	26192919	IBDGC
IL18R1	IL18R1	rs2270297	cis	+	T	C	2	rs2270297	C	T	EFO_0000274	0	1	0	+	Atopic dermatitis	log OR	Mixed	26482879	EAGLE
IL18R1	IL18R1	rs2270297	cis	+	T	C	2	rs13015714	G	T	EFO_0001060	1	0.994	0	+	Coeliac disease	log OR	European	18311140	Hunt KA
KITLG	ABCA1	rs2740488	trans	+	A	C	9	rs2740488	A	C	EFO_0001365	0	1	0	-	Age-related macular degeneration	log OR	European	26691988	Fritsche LG
KITLG	ABCA1	rs2740488	trans	+	A	C	9	rs2740488	A	C	EFO_0008111	0	1	0	-	High cholesterol	risk diff	European	UKBB	Neale B
KITLG	ABCA1	rs2740488	trans	+	A	C	9	rs1883025	C	T	EFO_0008111	1	0.963	0	-	High cholesterol	risk diff	European	UKBB	Neale B
KITLG	ABCA1	rs2740488	trans	+	A	C	9	rs2575876	A	G	EFO_0008111	1	0.937	0	-	High cholesterol	risk diff	European	UKBB	Neale B
IL10	HLA-DRB9	rs28377109	trans	+	A	C	6	rs28377109	A	C	EFO_0000729	0	1	1	+	Ulcerative colitis	log OR	European	26192919	IBDGC
IL10	HLA-DRB9	rs28377109	trans	+	A	C	6	rs28377109	A	C	EFO_0000270	0	1	1	-	Asthma	risk diff	European	UKBB	Neale B
IL10	HLA-DRB9	rs28377109	trans	+	A	C	6	rs28377109	A	C	EFO_0001060	0	1	1	-	Coeliac disease	risk diff	European	UKBB	Neale B
IL10	HLA-DRB9	rs28377109	trans	+	A	C	6	rs28377109	A	C	EFO_0000729	0	1	1	+	Ulcerative colitis	risk diff	European	UKBB	Neale B
IL10	HLA-DRB9	rs28377109	trans	+	A	C	6	rs28377109	A	C	EFO_0000685	0	1	1	+	Rheumatoid arthritis	log OR	European	24390342	Okada Y
IL10	HLA-DRB9	rs28377109	trans	+	A	C	6	rs28377109	A	C	EFO_0000685	0	1	1	+	Rheumatoid arthritis	log OR	Mixed	24390342	Okada Y
IL10	HLA-DRB9	rs28377109	trans	+	A	C	6	rs28377109	A	C	EFO_0009554	0	1	1	-	Intestinal malabsorption	risk diff	European	UKBB	Neale B
IL10	HLA-DRB9	rs28377109	trans	+	A	C	6	rs28377109	A	C	-	0	1	1	+	Mouth ulcers	risk diff	European	UKBB	Neale B
IL10	HLA-DRB9	rs28377109	trans	+	A	C	6	rs28377109	A	C	EFO_0003898	0	1	1	+	Ankylosing spondylitis	risk diff	European	UKBB	Neale B
TNFSF10	SERPINA1	rs28929474	trans	+	T	C	14	rs28929474	T	C	EFO_0004826	0	1	0	+	Antineutrophil cytoplasmic antibody associated vasculitis	-	European	28029757	Merkel PA
TNFSF10	SERPINA1	rs28929474	trans	+	T	C	14	rs28929474	C	T	EFO_0000464	0	1	0	+	Emphysema	risk diff	European	UKBB	Neale B
TNFSF10	SERPINA1	rs28929474	trans	+	T	C	14	rs28929474	C	T	EFO_0000378;EFO_0001645	0	1	0	-	Cardiovascular diseases	log OR	Mixed	29212778	van der Harst P
TNFSF10	SERPINA1	rs28929474	trans	+	T	C	14	rs28929474	C	T	EFO_0006505;EFO_0000464	0	1	0	+	Chronic bronchitis or emphysema	risk diff	European	UKBB	Neale B
TNFSF10	SERPINA1	rs28929474	trans	+	T	C	14	rs28929474	C	T	EFO_0003777	0	1	0	-	Cardiovascular diseases	risk diff	European	UKBB	Neale B
TNFSF10	SERPINA1	rs28929474	trans	+	T	C	14	rs28929474	C	T	EFO_0004799;EFO_0004210	0	1	0	+	Cholelithiasis	risk diff	European	UKBB	Neale B
IL12B	TBC1D22B	rs3130510	trans	+	A	G	6	rs3130457	C	T	EFO_1001929	1	1	1	+	IgA deficiency	log OR	European	27723758	Bronson P
IL12B	TBC1D22B	rs3130510	trans	+	A	G	6	rs887465	C	G	-	1	1	1	-	Haematuria	risk diff	European	UKBB	Neale B
IL12B	TBC1D22B	rs3130510	trans	+	A	G	6	rs887465	C	G	EFO_0000692	1	1	1	-	Schizophrenia	log OR	Mixed	25056061	PGC
IL12B	TBC1D22B	rs3130510	trans	+	A	G	6	rs887465	C	G	EFO_0004705;EFO_0004283	1	1	1	+	Hyperthyroidism	risk diff	European	UKBB	Neale B
IL12B	TBC1D22B	rs3130510	trans	+	A	G	6	rs887465	C	G	EFO_0004705;EFO_1001055	1	1	1	+	Hypothyroidism	risk diff	European	UKBB	Neale B
IL12B	TBC1D22B	rs3130510	trans	+	A	G	6	rs887465	C	G	EFO_0001060	1	1	1	+	Coeliac disease	risk diff	European	UKBB	Neale B
IL12B	TBC1D22B	rs3130510	trans	+	A	G	6	rs887465	C	G	EFO_0003778	1	1	1	+	Psoriatic arthropathy	risk diff	European	UKBB	Neale B
IL12B	TBC1D22B	rs3130510	trans	+	A	G	6	rs887465	C	G	-	1	1	1	+	Sarcoidosis	risk diff	European	UKBB	Neale B
IL12B	TBC1D22B	rs3130510	trans	+	A	G	6	rs887465	C	G	EFO_0002690	1	1	1	+	Systemic lupus erythematosus	risk diff	European	UKBB	Neale B
IL12B	TBC1D22B	rs3130510	trans	+	A	G	6	rs3130510	A	G	EFO_1001929	0	1	1	+	IgA deficiency	log OR	European	27723758	Bronson P
IL12B	TBC1D22B	rs3130510	trans	+	A	G	6	rs3130510	A	G	EFO_0001365	0	1	1	+	Age-related macular degeneration	log OR	European	26691988	Fritsche LG
IL12B	TBC1D22B	rs3130510	trans	+	A	G	6	rs3130510	A	G	EFO_0004268	0	1	1	+	Primary sclerosing cholangitis	log OR	European	27992413	Ji S
IL12B	TBC1D22B	rs3130510	trans	+	A	G	6	rs3130510	A	G	-	0	1	1	+	Sarcoidosis	risk diff	European	UKBB	Neale B
IL12B	TBC1D22B	rs3130510	trans	+	A	G	6	rs3130510	A	G	EFO_0009554	0	1	1	+	Intestinal malabsorption	risk diff	European	UKBB	Neale B
IL12B	TBC1D22B	rs3130510	trans	+	A	G	6	rs3130510	A	G	-	0	1	1	+	Dentures	risk diff	European	UKBB	Neale B
IL12B	TBC1D22B	rs3130510	trans	+	A	G	6	rs3130510	A	G	EFO_0000676	0	1	1	+	Psoriasis	risk diff	European	UKBB	Neale B
IL12B	TBC1D22B	rs3130510	trans	+	A	G	6	rs3130510	A	G	EFO_0003898	0	1	1	-	Ankylosing spondylitis	risk diff	European	UKBB	Neale B
IL12B	TBC1D22B	rs3130510	trans	+	A	G	6	rs3130510	A	G	EFO_0004705;EFO_0004283	0	1	1	+	Hyperthyroidism	risk diff	European	UKBB	Neale B
IL12B	TBC1D22B	rs3130510	trans	+	A	G	6	rs3130510	A	G	EFO_0004705;EFO_1001055	0	1	1	+	Hypothyroidism	risk diff	European	UKBB	Neale B
IL12B	TBC1D22B	rs3130510	trans	+	A	G	6	rs3130510	A	G	EFO_0001060	0	1	1	+	Coeliac disease	risk diff	European	UKBB	Neale B
IL12B	TBC1D22B	rs3130510	trans	+	A	G	6	rs3130510	A	G	EFO_0003778	0	1	1	+	Psoriatic arthropathy	risk diff	European	UKBB	Neale B
IL12B	TBC1D22B	rs3130510	trans	+	A	G	6	rs3130510	A	G	EFO_0002690	0	1	1	+	Systemic lupus erythematosus	risk diff	European	UKBB	Neale B
IL12B	TBC1D22B	rs3130510	trans	+	A	G	6	rs3130510	A	G	-	0	1	1	-	Haematuria	risk diff	European	UKBB	Neale B
IL12B	TBC1D22B	rs3130510	trans	+	A	G	6	rs3130510	A	G	EFO_0000692	0	1	1	-	Schizophrenia	log OR	Mixed	25056061	PGC
IL12B	TBC1D22B	rs3130510	trans	+	A	G	6	rs887465	C	G	EFO_1001929	1	1	1	+	IgA deficiency	log OR	European	27723758	Bronson P
IL12B	TBC1D22B	rs3130510	trans	+	A	G	6	rs887465	C	G	EFO_0001365	1	1	1	+	Age-related macular degeneration	log OR	European	26691988	Fritsche LG
IL12B	TBC1D22B	rs3130510	trans	+	A	G	6	rs887465	C	G	EFO_0009554	1	1	1	+	Intestinal malabsorption	risk diff	European	UKBB	Neale B
IL12B	TBC1D22B	rs3130510	trans	+	A	G	6	rs887465	C	G	-	1	1	1	+	Dentures	risk diff	European	UKBB	Neale B
IL12B	TBC1D22B	rs3130510	trans	+	A	G	6	rs887465	C	G	EFO_0003898	1	1	1	-	Ankylosing spondylitis	risk diff	European	UKBB	Neale B
IL12B	TBC1D22B	rs3130510	trans	+	A	G	6	rs3094662	A	C	EFO_0000400	1	0.835	1	+	Diabetes	risk diff	European	UKBB	Neale B
IL12B	TBC1D22B	rs3130510	trans	+	A	G	6	rs3094662	A	C	-	1	0.835	1	+	Sarcoidosis	risk diff	European	UKBB	Neale B
IL12B	TBC1D22B	rs3130510	trans	+	A	G	6	rs3094662	A	C	EFO_0009554	1	0.835	1	+	Intestinal malabsorption	risk diff	European	UKBB	Neale B
IL12B	TBC1D22B	rs3130510	trans	+	A	G	6	rs3094662	A	C	-	1	0.835	1	+	Dentures	risk diff	European	UKBB	Neale B
IL12B	TBC1D22B	rs3130510	trans	+	A	G	6	rs3094662	A	C	EFO_0003898	1	0.835	1	-	Ankylosing spondylitis	risk diff	European	UKBB	Neale B
IL12B	TBC1D22B	rs3130510	trans	+	A	G	6	rs3094662	A	C	EFO_0004705;EFO_0004283	1	0.835	1	+	Hyperthyroidism	risk diff	European	UKBB	Neale B
IL12B	TBC1D22B	rs3130510	trans	+	A	G	6	rs3094662	A	C	EFO_0001060	1	0.835	1	+	Coeliac disease	risk diff	European	UKBB	Neale B
IL12B	TBC1D22B	rs3130510	trans	+	A	G	6	rs3094662	A	C	EFO_0003778	1	0.835	1	+	Psoriatic arthropathy	risk diff	European	UKBB	Neale B
IL12B	TBC1D22B	rs3130510	trans	+	A	G	6	rs3094662	A	C	EFO_0002690	1	0.835	1	+	Systemic lupus erythematosus	risk diff	European	UKBB	Neale B
IL12B	TBC1D22B	rs3130510	trans	+	A	G	6	rs3130457	C	T	EFO_0001365	1	1	1	+	Age-related macular degeneration	log OR	European	26691988	Fritsche LG
IL12B	TBC1D22B	rs3130510	trans	+	A	G	6	rs3130457	C	T	-	1	1	1	+	Sarcoidosis	risk diff	European	UKBB	Neale B
IL12B	TBC1D22B	rs3130510	trans	+	A	G	6	rs3130457	C	T	EFO_0009554	1	1	1	+	Intestinal malabsorption	risk diff	European	UKBB	Neale B
IL12B	TBC1D22B	rs3130510	trans	+	A	G	6	rs3130457	C	T	-	1	1	1	+	Dentures	risk diff	European	UKBB	Neale B
IL12B	TBC1D22B	rs3130510	trans	+	A	G	6	rs3130457	C	T	EFO_0003898	1	1	1	-	Ankylosing spondylitis	risk diff	European	UKBB	Neale B
IL12B	TBC1D22B	rs3130510	trans	+	A	G	6	rs3130457	C	T	EFO_0004705;EFO_0004283	1	1	1	+	Hyperthyroidism	risk diff	European	UKBB	Neale B
IL12B	TBC1D22B	rs3130510	trans	+	A	G	6	rs3130457	C	T	EFO_0004705;EFO_1001055	1	1	1	+	Hypothyroidism	risk diff	European	UKBB	Neale B
IL12B	TBC1D22B	rs3130510	trans	+	A	G	6	rs3130457	C	T	EFO_0001060	1	1	1	+	Coeliac disease	risk diff	European	UKBB	Neale B
IL12B	TBC1D22B	rs3130510	trans	+	A	G	6	rs3130457	C	T	EFO_0003778	1	1	1	+	Psoriatic arthropathy	risk diff	European	UKBB	Neale B
IL12B	TBC1D22B	rs3130510	trans	+	A	G	6	rs3130457	C	T	EFO_0002690	1	1	1	+	Systemic lupus erythematosus	risk diff	European	UKBB	Neale B
IL12B	TBC1D22B	rs3130510	trans	+	A	G	6	rs3130457	C	T	-	1	1	1	-	Haematuria	risk diff	European	UKBB	Neale B
IL12B	TBC1D22B	rs3130510	trans	+	A	G	6	rs3130457	C	T	EFO_0000692	1	1	1	-	Schizophrenia	log OR	Mixed	25056061	PGC
IL12B	TBC1D22B	rs3130510	trans	+	A	G	6	rs3130508	A	G	EFO_1001929	1	1	1	+	IgA deficiency	log OR	European	27723758	Bronson P
IL12B	TBC1D22B	rs3130510	trans	+	A	G	6	rs3130508	A	G	EFO_0001365	1	1	1	+	Age-related macular degeneration	log OR	European	26691988	Fritsche LG
IL12B	TBC1D22B	rs3130510	trans	+	A	G	6	rs3130508	A	G	EFO_0000692	1	1	1	-	Schizophrenia	log OR	Mixed	25056061	PGC
IL12B	TBC1D22B	rs3130510	trans	+	A	G	6	rs3130459	C	T	EFO_1001929	1	1	1	+	IgA deficiency	log OR	European	27723758	Bronson P
IL12B	TBC1D22B	rs3130510	trans	+	A	G	6	rs3130459	C	T	EFO_0001365	1	1	1	+	Age-related macular degeneration	log OR	European	26691988	Fritsche LG
IL12B	TBC1D22B	rs3130510	trans	+	A	G	6	rs3130459	C	T	-	1	1	1	+	Sarcoidosis	risk diff	European	UKBB	Neale B
IL12B	TBC1D22B	rs3130510	trans	+	A	G	6	rs3130459	C	T	EFO_0009554	1	1	1	+	Intestinal malabsorption	risk diff	European	UKBB	Neale B
IL12B	TBC1D22B	rs3130510	trans	+	A	G	6	rs3130459	C	T	-	1	1	1	+	Dentures	risk diff	European	UKBB	Neale B
IL12B	TBC1D22B	rs3130510	trans	+	A	G	6	rs3130459	C	T	EFO_0003898	1	1	1	-	Ankylosing spondylitis	risk diff	European	UKBB	Neale B
IL12B	TBC1D22B	rs3130510	trans	+	A	G	6	rs3130459	C	T	EFO_0004705;EFO_0004283	1	1	1	+	Hyperthyroidism	risk diff	European	UKBB	Neale B
IL12B	TBC1D22B	rs3130510	trans	+	A	G	6	rs3130459	C	T	EFO_0004705;EFO_1001055	1	1	1	+	Hypothyroidism	risk diff	European	UKBB	Neale B
IL12B	TBC1D22B	rs3130510	trans	+	A	G	6	rs3130459	C	T	EFO_0001060	1	1	1	+	Coeliac disease	risk diff	European	UKBB	Neale B
IL12B	TBC1D22B	rs3130510	trans	+	A	G	6	rs3130459	C	T	EFO_0003778	1	1	1	+	Psoriatic arthropathy	risk diff	European	UKBB	Neale B
IL12B	TBC1D22B	rs3130510	trans	+	A	G	6	rs3130459	C	T	EFO_0002690	1	1	1	+	Systemic lupus erythematosus	risk diff	European	UKBB	Neale B
IL12B	TBC1D22B	rs3130510	trans	+	A	G	6	rs3130459	C	T	-	1	1	1	-	Haematuria	risk diff	European	UKBB	Neale B
IL12B	TBC1D22B	rs3130510	trans	+	A	G	6	rs3130459	C	T	EFO_0000692	1	1	1	-	Schizophrenia	log OR	Mixed	25056061	PGC
IL12B	TBC1D22B	rs3130510	trans	+	A	G	6	rs1265159	A	G	EFO_1001929	1	0.987	1	+	IgA deficiency	log OR	European	27723758	Bronson P
IL12B	TBC1D22B	rs3130510	trans	+	A	G	6	rs1265159	A	G	EFO_0001365	1	0.987	1	+	Age-related macular degeneration	log OR	European	26691988	Fritsche LG
IL12B	TBC1D22B	rs3130510	trans	+	A	G	6	rs1265159	T	A	EFO_0004254	1	0.987	1	+	Idiopathic membranous nephropathy	-	European	21323541	Stanescu HC
IL12B	TBC1D22B	rs3130510	trans	+	A	G	6	rs1265159	A	G	-	1	0.987	1	+	Sarcoidosis	risk diff	European	UKBB	Neale B
IL12B	TBC1D22B	rs3130510	trans	+	A	G	6	rs1265159	A	G	EFO_0009554	1	0.987	1	+	Intestinal malabsorption	risk diff	European	UKBB	Neale B
IL12B	TBC1D22B	rs3130510	trans	+	A	G	6	rs1265159	A	G	-	1	0.987	1	+	Dentures	risk diff	European	UKBB	Neale B
IL12B	TBC1D22B	rs3130510	trans	+	A	G	6	rs1265159	A	G	EFO_0003898	1	0.987	1	-	Ankylosing spondylitis	risk diff	European	UKBB	Neale B
IL12B	TBC1D22B	rs3130510	trans	+	A	G	6	rs1265159	A	G	EFO_0004705;EFO_0004283	1	0.987	1	+	Hyperthyroidism	risk diff	European	UKBB	Neale B
IL12B	TBC1D22B	rs3130510	trans	+	A	G	6	rs1265159	A	G	EFO_0004705;EFO_1001055	1	0.987	1	+	Hypothyroidism	risk diff	European	UKBB	Neale B
IL12B	TBC1D22B	rs3130510	trans	+	A	G	6	rs1265159	A	G	EFO_0001060	1	0.987	1	+	Coeliac disease	risk diff	European	UKBB	Neale B
IL12B	TBC1D22B	rs3130510	trans	+	A	G	6	rs1265159	A	G	EFO_0003778	1	0.987	1	+	Psoriatic arthropathy	risk diff	European	UKBB	Neale B
IL12B	TBC1D22B	rs3130510	trans	+	A	G	6	rs1265159	A	G	EFO_0002690	1	0.987	1	+	Systemic lupus erythematosus	risk diff	European	UKBB	Neale B
IL12B	TBC1D22B	rs3130510	trans	+	A	G	6	rs1265159	A	G	-	1	0.987	1	-	Haematuria	risk diff	European	UKBB	Neale B
IL12B	TBC1D22B	rs3130510	trans	+	A	G	6	rs1265159	A	G	EFO_0000692	1	0.987	1	-	Schizophrenia	log OR	Mixed	25056061	PGC
IL12B	TBC1D22B	rs3130510	trans	+	A	G	6	rs1062630	A	G	EFO_1001929	1	0.957	1	+	IgA deficiency	log OR	European	27723758	Bronson P
IL12B	TBC1D22B	rs3130510	trans	+	A	G	6	rs1062630	A	G	EFO_0001365	1	0.957	1	+	Age-related macular degeneration	log OR	European	26691988	Fritsche LG
IL12B	TBC1D22B	rs3130510	trans	+	A	G	6	rs1062630	A	G	-	1	0.957	1	+	Sarcoidosis	risk diff	European	UKBB	Neale B
IL12B	TBC1D22B	rs3130510	trans	+	A	G	6	rs1062630	A	G	EFO_0009554	1	0.957	1	+	Intestinal malabsorption	risk diff	European	UKBB	Neale B
IL12B	TBC1D22B	rs3130510	trans	+	A	G	6	rs1062630	A	G	-	1	0.957	1	+	Dentures	risk diff	European	UKBB	Neale B
IL12B	TBC1D22B	rs3130510	trans	+	A	G	6	rs1062630	A	G	EFO_0003898	1	0.957	1	-	Ankylosing spondylitis	risk diff	European	UKBB	Neale B
IL12B	TBC1D22B	rs3130510	trans	+	A	G	6	rs1062630	A	G	EFO_0004705;EFO_0004283	1	0.957	1	+	Hyperthyroidism	risk diff	European	UKBB	Neale B
IL12B	TBC1D22B	rs3130510	trans	+	A	G	6	rs1062630	A	G	EFO_0004705;EFO_1001055	1	0.957	1	+	Hypothyroidism	risk diff	European	UKBB	Neale B
IL12B	TBC1D22B	rs3130510	trans	+	A	G	6	rs1062630	A	G	EFO_0001060	1	0.957	1	+	Coeliac disease	risk diff	European	UKBB	Neale B
IL12B	TBC1D22B	rs3130510	trans	+	A	G	6	rs1062630	A	G	EFO_0003778	1	0.957	1	+	Psoriatic arthropathy	risk diff	European	UKBB	Neale B
IL12B	TBC1D22B	rs3130510	trans	+	A	G	6	rs1062630	A	G	EFO_0002690	1	0.957	1	+	Systemic lupus erythematosus	risk diff	European	UKBB	Neale B
IL12B	TBC1D22B	rs3130510	trans	+	A	G	6	rs1062630	A	G	-	1	0.957	1	-	Haematuria	risk diff	European	UKBB	Neale B
IL12B	TBC1D22B	rs3130510	trans	+	A	G	6	rs1062630	A	G	EFO_0000692	1	0.957	1	-	Schizophrenia	log OR	Mixed	25056061	PGC
IL12B	TBC1D22B	rs3130510	trans	+	A	G	6	rs720466	C	G	EFO_1001929	1	0.928	1	+	IgA deficiency	log OR	European	27723758	Bronson P
IL12B	TBC1D22B	rs3130510	trans	+	A	G	6	rs720466	C	G	EFO_0001365	1	0.928	1	+	Age-related macular degeneration	log OR	European	26691988	Fritsche LG
IL12B	TBC1D22B	rs3130510	trans	+	A	G	6	rs720466	C	G	-	1	0.928	1	+	Sarcoidosis	risk diff	European	UKBB	Neale B
IL12B	TBC1D22B	rs3130510	trans	+	A	G	6	rs720466	C	G	EFO_0009554	1	0.928	1	+	Intestinal malabsorption	risk diff	European	UKBB	Neale B
IL12B	TBC1D22B	rs3130510	trans	+	A	G	6	rs720466	C	G	-	1	0.928	1	+	Dentures	risk diff	European	UKBB	Neale B
IL12B	TBC1D22B	rs3130510	trans	+	A	G	6	rs720466	C	G	EFO_0003898	1	0.928	1	-	Ankylosing spondylitis	risk diff	European	UKBB	Neale B
IL12B	TBC1D22B	rs3130510	trans	+	A	G	6	rs720466	C	G	EFO_0004705;EFO_0004283	1	0.928	1	+	Hyperthyroidism	risk diff	European	UKBB	Neale B
IL12B	TBC1D22B	rs3130510	trans	+	A	G	6	rs720466	C	G	EFO_0004705;EFO_1001055	1	0.928	1	+	Hypothyroidism	risk diff	European	UKBB	Neale B
IL12B	TBC1D22B	rs3130510	trans	+	A	G	6	rs720466	C	G	EFO_0001060	1	0.928	1	+	Coeliac disease	risk diff	European	UKBB	Neale B
IL12B	TBC1D22B	rs3130510	trans	+	A	G	6	rs720466	C	G	EFO_0003778	1	0.928	1	+	Psoriatic arthropathy	risk diff	European	UKBB	Neale B
IL12B	TBC1D22B	rs3130510	trans	+	A	G	6	rs720466	C	G	EFO_0002690	1	0.928	1	+	Systemic lupus erythematosus	risk diff	European	UKBB	Neale B
IL12B	TBC1D22B	rs3130510	trans	+	A	G	6	rs720466	C	G	-	1	0.928	1	-	Haematuria	risk diff	European	UKBB	Neale B
IL12B	TBC1D22B	rs3130510	trans	+	A	G	6	rs720466	C	G	EFO_0000692	1	0.928	1	-	Schizophrenia	log OR	Mixed	25056061	PGC
IL12B	TBC1D22B	rs3130510	trans	+	A	G	6	rs1150765	C	T	EFO_1001929	1	0.928	1	+	IgA deficiency	log OR	European	27723758	Bronson P
IL12B	TBC1D22B	rs3130510	trans	+	A	G	6	rs1150765	C	T	EFO_0001365	1	0.928	1	+	Age-related macular degeneration	log OR	European	26691988	Fritsche LG
IL12B	TBC1D22B	rs3130510	trans	+	A	G	6	rs1150765	C	T	-	1	0.928	1	+	Sarcoidosis	risk diff	European	UKBB	Neale B
IL12B	TBC1D22B	rs3130510	trans	+	A	G	6	rs1150765	C	T	EFO_0009554	1	0.928	1	+	Intestinal malabsorption	risk diff	European	UKBB	Neale B
IL12B	TBC1D22B	rs3130510	trans	+	A	G	6	rs1150765	C	T	-	1	0.928	1	+	Dentures	risk diff	European	UKBB	Neale B
IL12B	TBC1D22B	rs3130510	trans	+	A	G	6	rs1150765	C	T	EFO_0003898	1	0.928	1	-	Ankylosing spondylitis	risk diff	European	UKBB	Neale B
IL12B	TBC1D22B	rs3130510	trans	+	A	G	6	rs1150765	C	T	EFO_0004705;EFO_0004283	1	0.928	1	+	Hyperthyroidism	risk diff	European	UKBB	Neale B
IL12B	TBC1D22B	rs3130510	trans	+	A	G	6	rs1150765	C	T	EFO_0004705;EFO_1001055	1	0.928	1	+	Hypothyroidism	risk diff	European	UKBB	Neale B
IL12B	TBC1D22B	rs3130510	trans	+	A	G	6	rs1150765	C	T	EFO_0001060	1	0.928	1	+	Coeliac disease	risk diff	European	UKBB	Neale B
IL12B	TBC1D22B	rs3130510	trans	+	A	G	6	rs1150765	C	T	EFO_0003778	1	0.928	1	+	Psoriatic arthropathy	risk diff	European	UKBB	Neale B
IL12B	TBC1D22B	rs3130510	trans	+	A	G	6	rs1150765	C	T	EFO_0002690	1	0.928	1	+	Systemic lupus erythematosus	risk diff	European	UKBB	Neale B
IL12B	TBC1D22B	rs3130510	trans	+	A	G	6	rs1150765	C	T	-	1	0.928	1	-	Haematuria	risk diff	European	UKBB	Neale B
IL12B	TBC1D22B	rs3130510	trans	+	A	G	6	rs1150765	C	T	EFO_0000692	1	0.928	1	-	Schizophrenia	log OR	Mixed	25056061	PGC
IL12B	TBC1D22B	rs3130510	trans	+	A	G	6	rs130079	A	C	EFO_1001929	1	0.915	1	+	IgA deficiency	log OR	European	27723758	Bronson P
IL12B	TBC1D22B	rs3130510	trans	+	A	G	6	rs130079	A	C	EFO_0001365	1	0.915	1	+	Age-related macular degeneration	log OR	European	26691988	Fritsche LG
IL12B	TBC1D22B	rs3130510	trans	+	A	G	6	rs130079	A	C	-	1	0.915	1	+	Sarcoidosis	risk diff	European	UKBB	Neale B
IL12B	TBC1D22B	rs3130510	trans	+	A	G	6	rs130079	A	C	EFO_0009554	1	0.915	1	+	Intestinal malabsorption	risk diff	European	UKBB	Neale B
IL12B	TBC1D22B	rs3130510	trans	+	A	G	6	rs130079	A	C	-	1	0.915	1	+	Dentures	risk diff	European	UKBB	Neale B
IL12B	TBC1D22B	rs3130510	trans	+	A	G	6	rs130079	A	C	EFO_0003898	1	0.915	1	-	Ankylosing spondylitis	risk diff	European	UKBB	Neale B
IL12B	TBC1D22B	rs3130510	trans	+	A	G	6	rs130079	A	C	EFO_0004705;EFO_0004283	1	0.915	1	+	Hyperthyroidism	risk diff	European	UKBB	Neale B
IL12B	TBC1D22B	rs3130510	trans	+	A	G	6	rs130079	A	C	EFO_0004705;EFO_1001055	1	0.915	1	+	Hypothyroidism	risk diff	European	UKBB	Neale B
IL12B	TBC1D22B	rs3130510	trans	+	A	G	6	rs130079	A	C	EFO_0001060	1	0.915	1	+	Coeliac disease	risk diff	European	UKBB	Neale B
IL12B	TBC1D22B	rs3130510	trans	+	A	G	6	rs130079	A	C	EFO_0003778	1	0.915	1	+	Psoriatic arthropathy	risk diff	European	UKBB	Neale B
IL12B	TBC1D22B	rs3130510	trans	+	A	G	6	rs130079	A	C	EFO_0002690	1	0.915	1	+	Systemic lupus erythematosus	risk diff	European	UKBB	Neale B
IL12B	TBC1D22B	rs3130510	trans	+	A	G	6	rs130079	A	C	-	1	0.915	1	-	Haematuria	risk diff	European	UKBB	Neale B
IL12B	TBC1D22B	rs3130510	trans	+	A	G	6	rs130079	A	C	EFO_0000692	1	0.915	1	-	Schizophrenia	log OR	Mixed	25056061	PGC
IL12B	TBC1D22B	rs3130510	trans	+	A	G	6	rs1265071	A	C	EFO_1001929	1	0.915	1	+	IgA deficiency	log OR	European	27723758	Bronson P
IL12B	TBC1D22B	rs3130510	trans	+	A	G	6	rs1265071	A	C	EFO_0001365	1	0.915	1	+	Age-related macular degeneration	log OR	European	26691988	Fritsche LG
IL12B	TBC1D22B	rs3130510	trans	+	A	G	6	rs1265071	A	C	-	1	0.915	1	+	Sarcoidosis	risk diff	European	UKBB	Neale B
IL12B	TBC1D22B	rs3130510	trans	+	A	G	6	rs1265071	A	C	EFO_0009554	1	0.915	1	+	Intestinal malabsorption	risk diff	European	UKBB	Neale B
IL12B	TBC1D22B	rs3130510	trans	+	A	G	6	rs1265071	A	C	-	1	0.915	1	+	Dentures	risk diff	European	UKBB	Neale B
IL12B	TBC1D22B	rs3130510	trans	+	A	G	6	rs1265071	A	C	EFO_0003898	1	0.915	1	-	Ankylosing spondylitis	risk diff	European	UKBB	Neale B
IL12B	TBC1D22B	rs3130510	trans	+	A	G	6	rs1265071	A	C	EFO_0004705;EFO_0004283	1	0.915	1	+	Hyperthyroidism	risk diff	European	UKBB	Neale B
IL12B	TBC1D22B	rs3130510	trans	+	A	G	6	rs1265071	A	C	EFO_0004705;EFO_1001055	1	0.915	1	+	Hypothyroidism	risk diff	European	UKBB	Neale B
IL12B	TBC1D22B	rs3130510	trans	+	A	G	6	rs1265071	A	C	EFO_0001060	1	0.915	1	+	Coeliac disease	risk diff	European	UKBB	Neale B
IL12B	TBC1D22B	rs3130510	trans	+	A	G	6	rs1265071	A	C	EFO_0003778	1	0.915	1	+	Psoriatic arthropathy	risk diff	European	UKBB	Neale B
IL12B	TBC1D22B	rs3130510	trans	+	A	G	6	rs1265071	A	C	EFO_0002690	1	0.915	1	+	Systemic lupus erythematosus	risk diff	European	UKBB	Neale B
IL12B	TBC1D22B	rs3130510	trans	+	A	G	6	rs1265071	A	C	-	1	0.915	1	-	Haematuria	risk diff	European	UKBB	Neale B
IL12B	TBC1D22B	rs3130510	trans	+	A	G	6	rs1265071	A	C	EFO_0000692	1	0.915	1	-	Schizophrenia	log OR	Mixed	25056061	PGC
IL12B	TBC1D22B	rs3130510	trans	+	A	G	6	rs140047404	T	TTTTTA	EFO_1001929	1	0.909	1	+	IgA deficiency	log OR	European	27723758	Bronson P
IL12B	TBC1D22B	rs3130510	trans	+	A	G	6	rs140047404	T	TTTTTA	EFO_0001365	1	0.909	1	+	Age-related macular degeneration	log OR	European	26691988	Fritsche LG
IL12B	TBC1D22B	rs3130510	trans	+	A	G	6	rs1265181	C	G	EFO_1001929	1	0.906	1	+	IgA deficiency	log OR	European	27723758	Bronson P
IL12B	TBC1D22B	rs3130510	trans	+	A	G	6	rs1265181	C	G	EFO_0001365	1	0.906	1	+	Age-related macular degeneration	log OR	European	26691988	Fritsche LG
IL12B	TBC1D22B	rs3130510	trans	+	A	G	6	rs1265181	C	G	-	1	0.906	1	+	Sarcoidosis	risk diff	European	UKBB	Neale B
IL12B	TBC1D22B	rs3130510	trans	+	A	G	6	rs1265181	C	G	EFO_0009554	1	0.906	1	+	Intestinal malabsorption	risk diff	European	UKBB	Neale B
IL12B	TBC1D22B	rs3130510	trans	+	A	G	6	rs1265181	C	G	-	1	0.906	1	+	Dentures	risk diff	European	UKBB	Neale B
IL12B	TBC1D22B	rs3130510	trans	+	A	G	6	rs1265181	C	G	EFO_0003898	1	0.906	1	-	Ankylosing spondylitis	risk diff	European	UKBB	Neale B
IL12B	TBC1D22B	rs3130510	trans	+	A	G	6	rs1265181	C	G	EFO_0004705;EFO_0004283	1	0.906	1	+	Hyperthyroidism	risk diff	European	UKBB	Neale B
IL12B	TBC1D22B	rs3130510	trans	+	A	G	6	rs1265181	C	G	EFO_0001060	1	0.906	1	+	Coeliac disease	risk diff	European	UKBB	Neale B
IL12B	TBC1D22B	rs3130510	trans	+	A	G	6	rs1265181	C	G	EFO_0003778	1	0.906	1	+	Psoriatic arthropathy	risk diff	European	UKBB	Neale B
IL12B	TBC1D22B	rs3130510	trans	+	A	G	6	rs1265181	C	G	EFO_0002690	1	0.906	1	+	Systemic lupus erythematosus	risk diff	European	UKBB	Neale B
IL12B	TBC1D22B	rs3130510	trans	+	A	G	6	rs1265181	C	G	-	1	0.906	1	-	Haematuria	risk diff	European	UKBB	Neale B
IL12B	TBC1D22B	rs3130510	trans	+	A	G	6	rs1265181	C	G	EFO_0000692	1	0.906	1	-	Schizophrenia	log OR	Mixed	25056061	PGC
IL12B	TBC1D22B	rs3130510	trans	+	A	G	6	rs1265178	A	G	EFO_1001929	1	0.906	1	+	IgA deficiency	log OR	European	27723758	Bronson P
IL12B	TBC1D22B	rs3130510	trans	+	A	G	6	rs1265178	A	G	EFO_0001365	1	0.906	1	+	Age-related macular degeneration	log OR	European	26691988	Fritsche LG
IL12B	TBC1D22B	rs3130510	trans	+	A	G	6	rs1265178	A	G	-	1	0.906	1	+	Sarcoidosis	risk diff	European	UKBB	Neale B
IL12B	TBC1D22B	rs3130510	trans	+	A	G	6	rs1265178	A	G	EFO_0009554	1	0.906	1	+	Intestinal malabsorption	risk diff	European	UKBB	Neale B
IL12B	TBC1D22B	rs3130510	trans	+	A	G	6	rs1265178	A	G	-	1	0.906	1	+	Dentures	risk diff	European	UKBB	Neale B
IL12B	TBC1D22B	rs3130510	trans	+	A	G	6	rs1265178	A	G	EFO_0003898	1	0.906	1	-	Ankylosing spondylitis	risk diff	European	UKBB	Neale B
IL12B	TBC1D22B	rs3130510	trans	+	A	G	6	rs1265178	A	G	EFO_0004705;EFO_0004283	1	0.906	1	+	Hyperthyroidism	risk diff	European	UKBB	Neale B
IL12B	TBC1D22B	rs3130510	trans	+	A	G	6	rs1265178	A	G	EFO_0001060	1	0.906	1	+	Coeliac disease	risk diff	European	UKBB	Neale B
IL12B	TBC1D22B	rs3130510	trans	+	A	G	6	rs1265178	A	G	EFO_0003778	1	0.906	1	+	Psoriatic arthropathy	risk diff	European	UKBB	Neale B
IL12B	TBC1D22B	rs3130510	trans	+	A	G	6	rs1265178	A	G	EFO_0002690	1	0.906	1	+	Systemic lupus erythematosus	risk diff	European	UKBB	Neale B
IL12B	TBC1D22B	rs3130510	trans	+	A	G	6	rs1265178	A	G	-	1	0.906	1	-	Haematuria	risk diff	European	UKBB	Neale B
IL12B	TBC1D22B	rs3130510	trans	+	A	G	6	rs1265178	A	G	EFO_0000692	1	0.906	1	-	Schizophrenia	log OR	Mixed	25056061	PGC
IL12B	TBC1D22B	rs3130510	trans	+	A	G	6	rs1265177	A	G	EFO_1001929	1	0.906	1	+	IgA deficiency	log OR	European	27723758	Bronson P
IL12B	TBC1D22B	rs3130510	trans	+	A	G	6	rs1265177	A	G	EFO_0001365	1	0.906	1	+	Age-related macular degeneration	log OR	European	26691988	Fritsche LG
IL12B	TBC1D22B	rs3130510	trans	+	A	G	6	rs1265177	A	G	-	1	0.906	1	+	Sarcoidosis	risk diff	European	UKBB	Neale B
IL12B	TBC1D22B	rs3130510	trans	+	A	G	6	rs1265177	A	G	EFO_0009554	1	0.906	1	+	Intestinal malabsorption	risk diff	European	UKBB	Neale B
IL12B	TBC1D22B	rs3130510	trans	+	A	G	6	rs1265177	A	G	-	1	0.906	1	+	Dentures	risk diff	European	UKBB	Neale B
IL12B	TBC1D22B	rs3130510	trans	+	A	G	6	rs1265177	A	G	EFO_0003898	1	0.906	1	-	Ankylosing spondylitis	risk diff	European	UKBB	Neale B
IL12B	TBC1D22B	rs3130510	trans	+	A	G	6	rs1265177	A	G	EFO_0004705;EFO_0004283	1	0.906	1	+	Hyperthyroidism	risk diff	European	UKBB	Neale B
IL12B	TBC1D22B	rs3130510	trans	+	A	G	6	rs1265177	A	G	EFO_0001060	1	0.906	1	+	Coeliac disease	risk diff	European	UKBB	Neale B
IL12B	TBC1D22B	rs3130510	trans	+	A	G	6	rs1265177	A	G	EFO_0003778	1	0.906	1	+	Psoriatic arthropathy	risk diff	European	UKBB	Neale B
IL12B	TBC1D22B	rs3130510	trans	+	A	G	6	rs1265177	A	G	EFO_0002690	1	0.906	1	+	Systemic lupus erythematosus	risk diff	European	UKBB	Neale B
IL12B	TBC1D22B	rs3130510	trans	+	A	G	6	rs1265177	A	G	-	1	0.906	1	-	Haematuria	risk diff	European	UKBB	Neale B
IL12B	TBC1D22B	rs3130510	trans	+	A	G	6	rs1265177	A	G	EFO_0000692	1	0.906	1	-	Schizophrenia	log OR	Mixed	25056061	PGC
IL12B	TBC1D22B	rs3130510	trans	+	A	G	6	rs3068795	A	AGG	EFO_1001929	1	0.906	1	+	IgA deficiency	log OR	European	27723758	Bronson P
IL12B	TBC1D22B	rs3130510	trans	+	A	G	6	rs3068795	A	AGG	EFO_0001365	1	0.906	1	+	Age-related macular degeneration	log OR	European	26691988	Fritsche LG
IL12B	TBC1D22B	rs3130510	trans	+	A	G	6	rs3132506	C	T	EFO_1001929	1	0.869	1	+	IgA deficiency	log OR	European	27723758	Bronson P
IL12B	TBC1D22B	rs3130510	trans	+	A	G	6	rs3132506	C	T	EFO_0001365	1	0.869	1	+	Age-related macular degeneration	log OR	European	26691988	Fritsche LG
IL12B	TBC1D22B	rs3130510	trans	+	A	G	6	rs3132506	C	T	-	1	0.869	1	+	Sarcoidosis	risk diff	European	UKBB	Neale B
IL12B	TBC1D22B	rs3130510	trans	+	A	G	6	rs3132506	C	T	EFO_0009554	1	0.869	1	+	Intestinal malabsorption	risk diff	European	UKBB	Neale B
IL12B	TBC1D22B	rs3130510	trans	+	A	G	6	rs3132506	C	T	EFO_0003898	1	0.869	1	-	Ankylosing spondylitis	risk diff	European	UKBB	Neale B
IL12B	TBC1D22B	rs3130510	trans	+	A	G	6	rs3132506	C	T	EFO_0004705;EFO_0004283	1	0.869	1	+	Hyperthyroidism	risk diff	European	UKBB	Neale B
IL12B	TBC1D22B	rs3130510	trans	+	A	G	6	rs3132506	C	T	EFO_0001060	1	0.869	1	+	Coeliac disease	risk diff	European	UKBB	Neale B
IL12B	TBC1D22B	rs3130510	trans	+	A	G	6	rs3132506	C	T	EFO_0003778	1	0.869	1	+	Psoriatic arthropathy	risk diff	European	UKBB	Neale B
IL12B	TBC1D22B	rs3130510	trans	+	A	G	6	rs3132506	C	T	EFO_0002690	1	0.869	1	+	Systemic lupus erythematosus	risk diff	European	UKBB	Neale B
IL12B	TBC1D22B	rs3130510	trans	+	A	G	6	rs3132506	C	T	-	1	0.869	1	-	Haematuria	risk diff	European	UKBB	Neale B
IL12B	TBC1D22B	rs3130510	trans	+	A	G	6	rs3132506	C	T	EFO_0000692	1	0.869	1	-	Schizophrenia	log OR	Mixed	25056061	PGC
IL12B	TBC1D22B	rs3130510	trans	+	A	G	6	rs3132505	G	T	EFO_1001929	1	0.869	1	+	IgA deficiency	log OR	European	27723758	Bronson P
IL12B	TBC1D22B	rs3130510	trans	+	A	G	6	rs3132505	G	T	EFO_0001365	1	0.869	1	+	Age-related macular degeneration	log OR	European	26691988	Fritsche LG
IL12B	TBC1D22B	rs3130510	trans	+	A	G	6	rs3132505	G	T	-	1	0.869	1	+	Sarcoidosis	risk diff	European	UKBB	Neale B
IL12B	TBC1D22B	rs3130510	trans	+	A	G	6	rs3132505	G	T	EFO_0009554	1	0.869	1	+	Intestinal malabsorption	risk diff	European	UKBB	Neale B
IL12B	TBC1D22B	rs3130510	trans	+	A	G	6	rs3132505	G	T	EFO_0003898	1	0.869	1	-	Ankylosing spondylitis	risk diff	European	UKBB	Neale B
IL12B	TBC1D22B	rs3130510	trans	+	A	G	6	rs3132505	G	T	EFO_0004705;EFO_0004283	1	0.869	1	+	Hyperthyroidism	risk diff	European	UKBB	Neale B
IL12B	TBC1D22B	rs3130510	trans	+	A	G	6	rs3132505	G	T	EFO_0001060	1	0.869	1	+	Coeliac disease	risk diff	European	UKBB	Neale B
IL12B	TBC1D22B	rs3130510	trans	+	A	G	6	rs3132505	G	T	EFO_0003778	1	0.869	1	+	Psoriatic arthropathy	risk diff	European	UKBB	Neale B
IL12B	TBC1D22B	rs3130510	trans	+	A	G	6	rs3132505	G	T	EFO_0002690	1	0.869	1	+	Systemic lupus erythematosus	risk diff	European	UKBB	Neale B
IL12B	TBC1D22B	rs3130510	trans	+	A	G	6	rs3132505	G	T	-	1	0.869	1	-	Haematuria	risk diff	European	UKBB	Neale B
IL12B	TBC1D22B	rs3130510	trans	+	A	G	6	rs3132505	G	T	EFO_0000692	1	0.869	1	-	Schizophrenia	log OR	Mixed	25056061	PGC
IL12B	TBC1D22B	rs3130510	trans	+	A	G	6	rs3134785	A	G	EFO_1001929	1	0.869	1	+	IgA deficiency	log OR	European	27723758	Bronson P
IL12B	TBC1D22B	rs3130510	trans	+	A	G	6	rs3134785	A	G	EFO_0001365	1	0.869	1	+	Age-related macular degeneration	log OR	European	26691988	Fritsche LG
IL12B	TBC1D22B	rs3130510	trans	+	A	G	6	rs3134785	A	G	-	1	0.869	1	+	Sarcoidosis	risk diff	European	UKBB	Neale B
IL12B	TBC1D22B	rs3130510	trans	+	A	G	6	rs3134785	A	G	EFO_0009554	1	0.869	1	+	Intestinal malabsorption	risk diff	European	UKBB	Neale B
IL12B	TBC1D22B	rs3130510	trans	+	A	G	6	rs3134785	A	G	EFO_0003898	1	0.869	1	-	Ankylosing spondylitis	risk diff	European	UKBB	Neale B
IL12B	TBC1D22B	rs3130510	trans	+	A	G	6	rs3134785	A	G	EFO_0004705;EFO_0004283	1	0.869	1	+	Hyperthyroidism	risk diff	European	UKBB	Neale B
IL12B	TBC1D22B	rs3130510	trans	+	A	G	6	rs3134785	A	G	EFO_0001060	1	0.869	1	+	Coeliac disease	risk diff	European	UKBB	Neale B
IL12B	TBC1D22B	rs3130510	trans	+	A	G	6	rs3134785	A	G	EFO_0003778	1	0.869	1	+	Psoriatic arthropathy	risk diff	European	UKBB	Neale B
IL12B	TBC1D22B	rs3130510	trans	+	A	G	6	rs3134785	A	G	EFO_0002690	1	0.869	1	+	Systemic lupus erythematosus	risk diff	European	UKBB	Neale B
IL12B	TBC1D22B	rs3130510	trans	+	A	G	6	rs3134785	A	G	-	1	0.869	1	-	Haematuria	risk diff	European	UKBB	Neale B
IL12B	TBC1D22B	rs3130510	trans	+	A	G	6	rs3134785	A	G	EFO_0000692	1	0.869	1	-	Schizophrenia	log OR	Mixed	25056061	PGC
IL12B	TBC1D22B	rs3130510	trans	+	A	G	6	rs3130514	C	G	EFO_1001929	1	0.869	1	+	IgA deficiency	log OR	European	27723758	Bronson P
IL12B	TBC1D22B	rs3130510	trans	+	A	G	6	rs3130514	C	G	EFO_0001365	1	0.869	1	+	Age-related macular degeneration	log OR	European	26691988	Fritsche LG
IL12B	TBC1D22B	rs3130510	trans	+	A	G	6	rs3130514	C	G	-	1	0.869	1	+	Sarcoidosis	risk diff	European	UKBB	Neale B
IL12B	TBC1D22B	rs3130510	trans	+	A	G	6	rs3130514	C	G	EFO_0009554	1	0.869	1	+	Intestinal malabsorption	risk diff	European	UKBB	Neale B
IL12B	TBC1D22B	rs3130510	trans	+	A	G	6	rs3130514	C	G	EFO_0003898	1	0.869	1	-	Ankylosing spondylitis	risk diff	European	UKBB	Neale B
IL12B	TBC1D22B	rs3130510	trans	+	A	G	6	rs3130514	C	G	EFO_0004705;EFO_0004283	1	0.869	1	+	Hyperthyroidism	risk diff	European	UKBB	Neale B
IL12B	TBC1D22B	rs3130510	trans	+	A	G	6	rs3130514	C	G	EFO_0001060	1	0.869	1	+	Coeliac disease	risk diff	European	UKBB	Neale B
IL12B	TBC1D22B	rs3130510	trans	+	A	G	6	rs3130514	C	G	EFO_0003778	1	0.869	1	+	Psoriatic arthropathy	risk diff	European	UKBB	Neale B
IL12B	TBC1D22B	rs3130510	trans	+	A	G	6	rs3130514	C	G	EFO_0002690	1	0.869	1	+	Systemic lupus erythematosus	risk diff	European	UKBB	Neale B
IL12B	TBC1D22B	rs3130510	trans	+	A	G	6	rs3130514	C	G	-	1	0.869	1	-	Haematuria	risk diff	European	UKBB	Neale B
IL12B	TBC1D22B	rs3130510	trans	+	A	G	6	rs3130514	C	G	EFO_0000692	1	0.869	1	-	Schizophrenia	log OR	Mixed	25056061	PGC
IL12B	TBC1D22B	rs3130510	trans	+	A	G	6	rs1639110	A	G	EFO_1001929	1	0.863	1	+	IgA deficiency	log OR	European	27723758	Bronson P
IL12B	TBC1D22B	rs3130510	trans	+	A	G	6	rs1639110	A	G	EFO_0001365	1	0.863	1	+	Age-related macular degeneration	log OR	European	26691988	Fritsche LG
IL12B	TBC1D22B	rs3130510	trans	+	A	G	6	rs1639110	A	G	-	1	0.863	1	+	Sarcoidosis	risk diff	European	UKBB	Neale B
IL12B	TBC1D22B	rs3130510	trans	+	A	G	6	rs1639110	A	G	EFO_0009554	1	0.863	1	+	Intestinal malabsorption	risk diff	European	UKBB	Neale B
IL12B	TBC1D22B	rs3130510	trans	+	A	G	6	rs1639110	A	G	-	1	0.863	1	+	Dentures	risk diff	European	UKBB	Neale B
IL12B	TBC1D22B	rs3130510	trans	+	A	G	6	rs1639110	A	G	EFO_0003898	1	0.863	1	-	Ankylosing spondylitis	risk diff	European	UKBB	Neale B
IL12B	TBC1D22B	rs3130510	trans	+	A	G	6	rs1639110	A	G	EFO_0004705;EFO_0004283	1	0.863	1	+	Hyperthyroidism	risk diff	European	UKBB	Neale B
IL12B	TBC1D22B	rs3130510	trans	+	A	G	6	rs1639110	A	G	EFO_0001060	1	0.863	1	+	Coeliac disease	risk diff	European	UKBB	Neale B
IL12B	TBC1D22B	rs3130510	trans	+	A	G	6	rs1639110	A	G	EFO_0003778	1	0.863	1	+	Psoriatic arthropathy	risk diff	European	UKBB	Neale B
IL12B	TBC1D22B	rs3130510	trans	+	A	G	6	rs1639110	A	G	EFO_0002690	1	0.863	1	+	Systemic lupus erythematosus	risk diff	European	UKBB	Neale B
IL12B	TBC1D22B	rs3130510	trans	+	A	G	6	rs1639110	A	G	-	1	0.863	1	-	Haematuria	risk diff	European	UKBB	Neale B
IL12B	TBC1D22B	rs3130510	trans	+	A	G	6	rs1639110	A	G	EFO_0000692	1	0.863	1	-	Schizophrenia	log OR	Mixed	25056061	PGC
IL12B	TBC1D22B	rs3130510	trans	+	A	G	6	rs1793895	G	T	EFO_1001929	1	0.863	1	+	IgA deficiency	log OR	European	27723758	Bronson P
IL12B	TBC1D22B	rs3130510	trans	+	A	G	6	rs1793895	G	T	EFO_0001365	1	0.863	1	+	Age-related macular degeneration	log OR	European	26691988	Fritsche LG
IL12B	TBC1D22B	rs3130510	trans	+	A	G	6	rs1793895	G	T	-	1	0.863	1	+	Sarcoidosis	risk diff	European	UKBB	Neale B
IL12B	TBC1D22B	rs3130510	trans	+	A	G	6	rs1793895	G	T	EFO_0009554	1	0.863	1	+	Intestinal malabsorption	risk diff	European	UKBB	Neale B
IL12B	TBC1D22B	rs3130510	trans	+	A	G	6	rs1793895	G	T	-	1	0.863	1	+	Dentures	risk diff	European	UKBB	Neale B
IL12B	TBC1D22B	rs3130510	trans	+	A	G	6	rs1793895	G	T	EFO_0003898	1	0.863	1	-	Ankylosing spondylitis	risk diff	European	UKBB	Neale B
IL12B	TBC1D22B	rs3130510	trans	+	A	G	6	rs1793895	G	T	EFO_0004705;EFO_0004283	1	0.863	1	+	Hyperthyroidism	risk diff	European	UKBB	Neale B
IL12B	TBC1D22B	rs3130510	trans	+	A	G	6	rs1793895	G	T	EFO_0001060	1	0.863	1	+	Coeliac disease	risk diff	European	UKBB	Neale B
IL12B	TBC1D22B	rs3130510	trans	+	A	G	6	rs1793895	G	T	EFO_0003778	1	0.863	1	+	Psoriatic arthropathy	risk diff	European	UKBB	Neale B
IL12B	TBC1D22B	rs3130510	trans	+	A	G	6	rs1793895	G	T	EFO_0002690	1	0.863	1	+	Systemic lupus erythematosus	risk diff	European	UKBB	Neale B
IL12B	TBC1D22B	rs3130510	trans	+	A	G	6	rs1793895	G	T	-	1	0.863	1	-	Haematuria	risk diff	European	UKBB	Neale B
IL12B	TBC1D22B	rs3130510	trans	+	A	G	6	rs1793895	G	T	EFO_0000692	1	0.863	1	-	Schizophrenia	log OR	Mixed	25056061	PGC
IL12B	TBC1D22B	rs3130510	trans	+	A	G	6	chr6:31214354	A	G	EFO_1001929	1	0.863	1	+	IgA deficiency	log OR	European	27723758	Bronson P
IL12B	TBC1D22B	rs3130510	trans	+	A	G	6	chr6:31214354	A	G	EFO_0001365	1	0.863	1	+	Age-related macular degeneration	log OR	European	26691988	Fritsche LG
IL12B	TBC1D22B	rs3130510	trans	+	A	G	6	chr6:31214354	A	G	-	1	0.863	1	+	Sarcoidosis	risk diff	European	UKBB	Neale B
IL12B	TBC1D22B	rs3130510	trans	+	A	G	6	chr6:31214354	A	G	EFO_0009554	1	0.863	1	+	Intestinal malabsorption	risk diff	European	UKBB	Neale B
IL12B	TBC1D22B	rs3130510	trans	+	A	G	6	chr6:31214354	A	G	-	1	0.863	1	+	Dentures	risk diff	European	UKBB	Neale B
IL12B	TBC1D22B	rs3130510	trans	+	A	G	6	chr6:31214354	A	G	EFO_0003898	1	0.863	1	-	Ankylosing spondylitis	risk diff	European	UKBB	Neale B
IL12B	TBC1D22B	rs3130510	trans	+	A	G	6	chr6:31214354	A	G	EFO_0004705;EFO_0004283	1	0.863	1	+	Hyperthyroidism	risk diff	European	UKBB	Neale B
IL12B	TBC1D22B	rs3130510	trans	+	A	G	6	chr6:31214354	A	G	EFO_0001060	1	0.863	1	+	Coeliac disease	risk diff	European	UKBB	Neale B
IL12B	TBC1D22B	rs3130510	trans	+	A	G	6	chr6:31214354	A	G	EFO_0003778	1	0.863	1	+	Psoriatic arthropathy	risk diff	European	UKBB	Neale B
IL12B	TBC1D22B	rs3130510	trans	+	A	G	6	chr6:31214354	A	G	EFO_0002690	1	0.863	1	+	Systemic lupus erythematosus	risk diff	European	UKBB	Neale B
IL12B	TBC1D22B	rs3130510	trans	+	A	G	6	chr6:31214354	A	G	-	1	0.863	1	-	Haematuria	risk diff	European	UKBB	Neale B
IL12B	TBC1D22B	rs3130510	trans	+	A	G	6	chr6:31214354	A	G	EFO_0000692	1	0.863	1	-	Schizophrenia	log OR	Mixed	25056061	PGC
IL12B	TBC1D22B	rs3130510	trans	+	A	G	6	rs3130949	C	T	EFO_1001929	1	0.85	1	+	IgA deficiency	log OR	European	27723758	Bronson P
IL12B	TBC1D22B	rs3130510	trans	+	A	G	6	rs3130949	C	T	EFO_0001365	1	0.85	1	+	Age-related macular degeneration	log OR	European	26691988	Fritsche LG
IL12B	TBC1D22B	rs3130510	trans	+	A	G	6	rs3130949	C	T	-	1	0.85	1	+	Sarcoidosis	risk diff	European	UKBB	Neale B
IL12B	TBC1D22B	rs3130510	trans	+	A	G	6	rs3130949	C	T	EFO_0009554	1	0.85	1	+	Intestinal malabsorption	risk diff	European	UKBB	Neale B
IL12B	TBC1D22B	rs3130510	trans	+	A	G	6	rs3130949	C	T	EFO_0003898	1	0.85	1	-	Ankylosing spondylitis	risk diff	European	UKBB	Neale B
IL12B	TBC1D22B	rs3130510	trans	+	A	G	6	rs3130949	C	T	EFO_0004705;EFO_0004283	1	0.85	1	+	Hyperthyroidism	risk diff	European	UKBB	Neale B
IL12B	TBC1D22B	rs3130510	trans	+	A	G	6	rs3130949	C	T	EFO_0001060	1	0.85	1	+	Coeliac disease	risk diff	European	UKBB	Neale B
IL12B	TBC1D22B	rs3130510	trans	+	A	G	6	rs3130949	C	T	EFO_0003778	1	0.85	1	+	Psoriatic arthropathy	risk diff	European	UKBB	Neale B
IL12B	TBC1D22B	rs3130510	trans	+	A	G	6	rs3130949	C	T	-	1	0.85	1	-	Haematuria	risk diff	European	UKBB	Neale B
IL12B	TBC1D22B	rs3130510	trans	+	A	G	6	rs3130949	C	T	EFO_0000692	1	0.85	1	-	Schizophrenia	log OR	Mixed	25056061	PGC
IL12B	TBC1D22B	rs3130510	trans	+	A	G	6	rs3132515	A	G	EFO_1001929	1	0.85	1	+	IgA deficiency	log OR	European	27723758	Bronson P
IL12B	TBC1D22B	rs3130510	trans	+	A	G	6	rs3132515	A	G	EFO_0001365	1	0.85	1	+	Age-related macular degeneration	log OR	European	26691988	Fritsche LG
IL12B	TBC1D22B	rs3130510	trans	+	A	G	6	rs3132515	A	G	EFO_0000685	1	0.85	1	+	Rheumatoid arthritis	log OR	East Asian	24390342	Okada Y
IL12B	TBC1D22B	rs3130510	trans	+	A	G	6	rs3132515	A	G	EFO_0000692	1	0.85	1	-	Schizophrenia	log OR	Mixed	25056061	PGC
IL12B	TBC1D22B	rs3130510	trans	+	A	G	6	rs3130530	A	G	EFO_1001929	1	0.85	1	+	IgA deficiency	log OR	European	27723758	Bronson P
IL12B	TBC1D22B	rs3130510	trans	+	A	G	6	rs3130530	A	G	EFO_0001365	1	0.85	1	+	Age-related macular degeneration	log OR	European	26691988	Fritsche LG
IL12B	TBC1D22B	rs3130510	trans	+	A	G	6	rs3130530	A	G	-	1	0.85	1	+	Sarcoidosis	risk diff	European	UKBB	Neale B
IL12B	TBC1D22B	rs3130510	trans	+	A	G	6	rs3130530	A	G	EFO_0009554	1	0.85	1	+	Intestinal malabsorption	risk diff	European	UKBB	Neale B
IL12B	TBC1D22B	rs3130510	trans	+	A	G	6	rs3130530	A	G	EFO_0003898	1	0.85	1	-	Ankylosing spondylitis	risk diff	European	UKBB	Neale B
IL12B	TBC1D22B	rs3130510	trans	+	A	G	6	rs3130530	A	G	EFO_0004705;EFO_0004283	1	0.85	1	+	Hyperthyroidism	risk diff	European	UKBB	Neale B
IL12B	TBC1D22B	rs3130510	trans	+	A	G	6	rs3130530	A	G	EFO_0001060	1	0.85	1	+	Coeliac disease	risk diff	European	UKBB	Neale B
IL12B	TBC1D22B	rs3130510	trans	+	A	G	6	rs3130530	A	G	EFO_0003778	1	0.85	1	+	Psoriatic arthropathy	risk diff	European	UKBB	Neale B
IL12B	TBC1D22B	rs3130510	trans	+	A	G	6	rs3130530	A	G	-	1	0.85	1	-	Haematuria	risk diff	European	UKBB	Neale B
IL12B	TBC1D22B	rs3130510	trans	+	A	G	6	rs3130530	A	G	EFO_0000685	1	0.85	1	+	Rheumatoid arthritis	log OR	East Asian	24390342	Okada Y
IL12B	TBC1D22B	rs3130510	trans	+	A	G	6	rs3130530	A	G	EFO_0000692	1	0.85	1	-	Schizophrenia	log OR	Mixed	25056061	PGC
IL12B	TBC1D22B	rs3130510	trans	+	A	G	6	rs2394894	C	T	EFO_1001929	1	0.85	1	+	IgA deficiency	log OR	European	27723758	Bronson P
IL12B	TBC1D22B	rs3130510	trans	+	A	G	6	rs2394894	C	T	EFO_0001365	1	0.85	1	+	Age-related macular degeneration	log OR	European	26691988	Fritsche LG
IL12B	TBC1D22B	rs3130510	trans	+	A	G	6	rs2394894	C	T	-	1	0.85	1	+	Sarcoidosis	risk diff	European	UKBB	Neale B
IL12B	TBC1D22B	rs3130510	trans	+	A	G	6	rs2394894	C	T	EFO_0009554	1	0.85	1	+	Intestinal malabsorption	risk diff	European	UKBB	Neale B
IL12B	TBC1D22B	rs3130510	trans	+	A	G	6	rs2394894	C	T	EFO_0003898	1	0.85	1	-	Ankylosing spondylitis	risk diff	European	UKBB	Neale B
IL12B	TBC1D22B	rs3130510	trans	+	A	G	6	rs2394894	C	T	EFO_0004705;EFO_0004283	1	0.85	1	+	Hyperthyroidism	risk diff	European	UKBB	Neale B
IL12B	TBC1D22B	rs3130510	trans	+	A	G	6	rs2394894	C	T	EFO_0001060	1	0.85	1	+	Coeliac disease	risk diff	European	UKBB	Neale B
IL12B	TBC1D22B	rs3130510	trans	+	A	G	6	rs2394894	C	T	EFO_0003778	1	0.85	1	+	Psoriatic arthropathy	risk diff	European	UKBB	Neale B
IL12B	TBC1D22B	rs3130510	trans	+	A	G	6	rs2394894	C	T	-	1	0.85	1	-	Haematuria	risk diff	European	UKBB	Neale B
IL12B	TBC1D22B	rs3130510	trans	+	A	G	6	rs2394894	C	T	EFO_0000685	1	0.85	1	+	Rheumatoid arthritis	log OR	East Asian	24390342	Okada Y
IL12B	TBC1D22B	rs3130510	trans	+	A	G	6	rs2394894	C	T	EFO_0000692	1	0.85	1	-	Schizophrenia	log OR	Mixed	25056061	PGC
IL12B	TBC1D22B	rs3130510	trans	+	A	G	6	rs2394895	C	T	EFO_1001929	1	0.85	1	+	IgA deficiency	log OR	European	27723758	Bronson P
IL12B	TBC1D22B	rs3130510	trans	+	A	G	6	rs2394895	C	T	EFO_0001365	1	0.85	1	+	Age-related macular degeneration	log OR	European	26691988	Fritsche LG
IL12B	TBC1D22B	rs3130510	trans	+	A	G	6	rs2394895	C	T	-	1	0.85	1	+	Sarcoidosis	risk diff	European	UKBB	Neale B
IL12B	TBC1D22B	rs3130510	trans	+	A	G	6	rs2394895	C	T	EFO_0009554	1	0.85	1	+	Intestinal malabsorption	risk diff	European	UKBB	Neale B
IL12B	TBC1D22B	rs3130510	trans	+	A	G	6	rs2394895	C	T	EFO_0003898	1	0.85	1	-	Ankylosing spondylitis	risk diff	European	UKBB	Neale B
IL12B	TBC1D22B	rs3130510	trans	+	A	G	6	rs2394895	C	T	EFO_0004705;EFO_0004283	1	0.85	1	+	Hyperthyroidism	risk diff	European	UKBB	Neale B
IL12B	TBC1D22B	rs3130510	trans	+	A	G	6	rs2394895	C	T	EFO_0001060	1	0.85	1	+	Coeliac disease	risk diff	European	UKBB	Neale B
IL12B	TBC1D22B	rs3130510	trans	+	A	G	6	rs2394895	C	T	EFO_0003778	1	0.85	1	+	Psoriatic arthropathy	risk diff	European	UKBB	Neale B
IL12B	TBC1D22B	rs3130510	trans	+	A	G	6	rs2394895	C	T	-	1	0.85	1	-	Haematuria	risk diff	European	UKBB	Neale B
IL12B	TBC1D22B	rs3130510	trans	+	A	G	6	rs2394895	C	T	EFO_0000685	1	0.85	1	+	Rheumatoid arthritis	log OR	East Asian	24390342	Okada Y
IL12B	TBC1D22B	rs3130510	trans	+	A	G	6	rs2394895	C	T	EFO_0000692	1	0.85	1	-	Schizophrenia	log OR	Mixed	25056061	PGC
IL12B	TBC1D22B	rs3130510	trans	+	A	G	6	rs3132495	A	T	EFO_1001929	1	0.85	1	+	IgA deficiency	log OR	European	27723758	Bronson P
IL12B	TBC1D22B	rs3130510	trans	+	A	G	6	rs3132495	A	T	EFO_0001365	1	0.85	1	+	Age-related macular degeneration	log OR	European	26691988	Fritsche LG
IL12B	TBC1D22B	rs3130510	trans	+	A	G	6	rs3132495	A	T	-	1	0.85	1	+	Sarcoidosis	risk diff	European	UKBB	Neale B
IL12B	TBC1D22B	rs3130510	trans	+	A	G	6	rs3132495	A	T	EFO_0009554	1	0.85	1	+	Intestinal malabsorption	risk diff	European	UKBB	Neale B
IL12B	TBC1D22B	rs3130510	trans	+	A	G	6	rs3132495	A	T	EFO_0003898	1	0.85	1	-	Ankylosing spondylitis	risk diff	European	UKBB	Neale B
IL12B	TBC1D22B	rs3130510	trans	+	A	G	6	rs3132495	A	T	EFO_0004705;EFO_0004283	1	0.85	1	+	Hyperthyroidism	risk diff	European	UKBB	Neale B
IL12B	TBC1D22B	rs3130510	trans	+	A	G	6	rs3132495	A	T	EFO_0001060	1	0.85	1	+	Coeliac disease	risk diff	European	UKBB	Neale B
IL12B	TBC1D22B	rs3130510	trans	+	A	G	6	rs3132495	A	T	EFO_0003778	1	0.85	1	+	Psoriatic arthropathy	risk diff	European	UKBB	Neale B
IL12B	TBC1D22B	rs3130510	trans	+	A	G	6	rs3132495	A	T	-	1	0.85	1	-	Haematuria	risk diff	European	UKBB	Neale B
IL12B	TBC1D22B	rs3130510	trans	+	A	G	6	rs3132495	A	T	EFO_0000685	1	0.85	1	+	Rheumatoid arthritis	log OR	East Asian	24390342	Okada Y
IL12B	TBC1D22B	rs3130510	trans	+	A	G	6	rs3132495	A	T	EFO_0000692	1	0.85	1	-	Schizophrenia	log OR	Mixed	25056061	PGC
IL12B	TBC1D22B	rs3130510	trans	+	A	G	6	rs3134762	C	T	EFO_1001929	1	0.85	1	+	IgA deficiency	log OR	European	27723758	Bronson P
IL12B	TBC1D22B	rs3130510	trans	+	A	G	6	rs3134762	C	T	EFO_0001365	1	0.85	1	+	Age-related macular degeneration	log OR	European	26691988	Fritsche LG
IL12B	TBC1D22B	rs3130510	trans	+	A	G	6	rs3134762	C	T	-	1	0.85	1	+	Sarcoidosis	risk diff	European	UKBB	Neale B
IL12B	TBC1D22B	rs3130510	trans	+	A	G	6	rs3134762	C	T	EFO_0009554	1	0.85	1	+	Intestinal malabsorption	risk diff	European	UKBB	Neale B
IL12B	TBC1D22B	rs3130510	trans	+	A	G	6	rs3134762	C	T	EFO_0003898	1	0.85	1	-	Ankylosing spondylitis	risk diff	European	UKBB	Neale B
IL12B	TBC1D22B	rs3130510	trans	+	A	G	6	rs3134762	C	T	EFO_0004705;EFO_0004283	1	0.85	1	+	Hyperthyroidism	risk diff	European	UKBB	Neale B
IL12B	TBC1D22B	rs3130510	trans	+	A	G	6	rs3134762	C	T	EFO_0001060	1	0.85	1	+	Coeliac disease	risk diff	European	UKBB	Neale B
IL12B	TBC1D22B	rs3130510	trans	+	A	G	6	rs3134762	C	T	EFO_0003778	1	0.85	1	+	Psoriatic arthropathy	risk diff	European	UKBB	Neale B
IL12B	TBC1D22B	rs3130510	trans	+	A	G	6	rs3134762	C	T	-	1	0.85	1	-	Haematuria	risk diff	European	UKBB	Neale B
IL12B	TBC1D22B	rs3130510	trans	+	A	G	6	rs3134762	C	T	EFO_0000685	1	0.85	1	+	Rheumatoid arthritis	log OR	East Asian	24390342	Okada Y
IL12B	TBC1D22B	rs3130510	trans	+	A	G	6	rs3134762	C	T	EFO_0000692	1	0.85	1	-	Schizophrenia	log OR	Mixed	25056061	PGC
IL12B	TBC1D22B	rs3130510	trans	+	A	G	6	rs3130424	A	C	EFO_1001929	1	0.85	1	+	IgA deficiency	log OR	European	27723758	Bronson P
IL12B	TBC1D22B	rs3130510	trans	+	A	G	6	rs3130424	A	C	EFO_0001365	1	0.85	1	+	Age-related macular degeneration	log OR	European	26691988	Fritsche LG
IL12B	TBC1D22B	rs3130510	trans	+	A	G	6	rs3130424	A	C	-	1	0.85	1	+	Sarcoidosis	risk diff	European	UKBB	Neale B
IL12B	TBC1D22B	rs3130510	trans	+	A	G	6	rs3130424	A	C	EFO_0009554	1	0.85	1	+	Intestinal malabsorption	risk diff	European	UKBB	Neale B
IL12B	TBC1D22B	rs3130510	trans	+	A	G	6	rs3130424	A	C	EFO_0003898	1	0.85	1	-	Ankylosing spondylitis	risk diff	European	UKBB	Neale B
IL12B	TBC1D22B	rs3130510	trans	+	A	G	6	rs3130424	A	C	EFO_0004705;EFO_0004283	1	0.85	1	+	Hyperthyroidism	risk diff	European	UKBB	Neale B
IL12B	TBC1D22B	rs3130510	trans	+	A	G	6	rs3130424	A	C	EFO_0001060	1	0.85	1	+	Coeliac disease	risk diff	European	UKBB	Neale B
IL12B	TBC1D22B	rs3130510	trans	+	A	G	6	rs3130424	A	C	EFO_0003778	1	0.85	1	+	Psoriatic arthropathy	risk diff	European	UKBB	Neale B
IL12B	TBC1D22B	rs3130510	trans	+	A	G	6	rs3130424	A	C	-	1	0.85	1	-	Haematuria	risk diff	European	UKBB	Neale B
IL12B	TBC1D22B	rs3130510	trans	+	A	G	6	rs3130424	A	C	EFO_0000685	1	0.85	1	+	Rheumatoid arthritis	log OR	East Asian	24390342	Okada Y
IL12B	TBC1D22B	rs3130510	trans	+	A	G	6	rs3130424	A	C	EFO_0000692	1	0.85	1	-	Schizophrenia	log OR	Mixed	25056061	PGC
IL12B	TBC1D22B	rs3130510	trans	+	A	G	6	rs130076	A	G	EFO_1001929	1	0.84	1	+	IgA deficiency	log OR	European	27723758	Bronson P
IL12B	TBC1D22B	rs3130510	trans	+	A	G	6	rs130076	A	G	EFO_0001365	1	0.84	1	+	Age-related macular degeneration	log OR	European	26691988	Fritsche LG
IL12B	TBC1D22B	rs3130510	trans	+	A	G	6	rs130076	A	G	EFO_0000400	1	0.84	1	+	Diabetes	risk diff	European	UKBB	Neale B
IL12B	TBC1D22B	rs3130510	trans	+	A	G	6	rs130076	A	G	-	1	0.84	1	+	Sarcoidosis	risk diff	European	UKBB	Neale B
IL12B	TBC1D22B	rs3130510	trans	+	A	G	6	rs130076	A	G	EFO_0009554	1	0.84	1	+	Intestinal malabsorption	risk diff	European	UKBB	Neale B
IL12B	TBC1D22B	rs3130510	trans	+	A	G	6	rs130076	A	G	-	1	0.84	1	+	Dentures	risk diff	European	UKBB	Neale B
IL12B	TBC1D22B	rs3130510	trans	+	A	G	6	rs130076	A	G	-	1	0.84	1	+	Other serious medical condition or disability	risk diff	European	UKBB	Neale B
IL12B	TBC1D22B	rs3130510	trans	+	A	G	6	rs130076	A	G	EFO_0003898	1	0.84	1	-	Ankylosing spondylitis	risk diff	European	UKBB	Neale B
IL12B	TBC1D22B	rs3130510	trans	+	A	G	6	rs130076	A	G	EFO_0004705;EFO_0004283	1	0.84	1	+	Hyperthyroidism	risk diff	European	UKBB	Neale B
IL12B	TBC1D22B	rs3130510	trans	+	A	G	6	rs130076	A	G	EFO_0001060	1	0.84	1	+	Coeliac disease	risk diff	European	UKBB	Neale B
IL12B	TBC1D22B	rs3130510	trans	+	A	G	6	rs130076	A	G	EFO_0003778	1	0.84	1	+	Psoriatic arthropathy	risk diff	European	UKBB	Neale B
IL12B	TBC1D22B	rs3130510	trans	+	A	G	6	rs130076	A	G	EFO_0002690	1	0.84	1	+	Systemic lupus erythematosus	risk diff	European	UKBB	Neale B
IL12B	TBC1D22B	rs3130510	trans	+	A	G	6	rs130076	A	G	-	1	0.84	1	-	Haematuria	risk diff	European	UKBB	Neale B
IL12B	TBC1D22B	rs3130510	trans	+	A	G	6	rs130076	A	G	EFO_0000692	1	0.84	1	-	Schizophrenia	log OR	Mixed	25056061	PGC
IL12B	TBC1D22B	rs3130510	trans	+	A	G	6	rs3132534	A	G	EFO_1001929	1	0.835	1	+	IgA deficiency	log OR	European	27723758	Bronson P
IL12B	TBC1D22B	rs3130510	trans	+	A	G	6	rs3132534	A	G	EFO_0001365	1	0.835	1	+	Age-related macular degeneration	log OR	European	26691988	Fritsche LG
IL12B	TBC1D22B	rs3130510	trans	+	A	G	6	rs3132534	A	G	EFO_0000692	1	0.835	1	-	Schizophrenia	log OR	Mixed	25056061	PGC
IL12B	TBC1D22B	rs3130510	trans	+	A	G	6	rs3094662	A	C	EFO_1001929	1	0.835	1	+	IgA deficiency	log OR	European	27723758	Bronson P
IL12B	TBC1D22B	rs3130510	trans	+	A	G	6	rs3094662	A	C	EFO_0001365	1	0.835	1	+	Age-related macular degeneration	log OR	European	26691988	Fritsche LG
IL12B	TBC1D22B	rs3130510	trans	+	A	G	6	rs2394941	A	T	EFO_1001929	1	0.821	1	+	IgA deficiency	log OR	European	27723758	Bronson P
IL12B	TBC1D22B	rs3130510	trans	+	A	G	6	rs2394941	A	T	EFO_0001365	1	0.821	1	+	Age-related macular degeneration	log OR	European	26691988	Fritsche LG
IL12B	TBC1D22B	rs3130510	trans	+	A	G	6	rs2394941	A	T	EFO_0000692	1	0.821	1	-	Schizophrenia	log OR	Mixed	25056061	PGC
IL12B	TBC1D22B	rs3130510	trans	+	A	G	6	rs2394944	C	T	EFO_1001929	1	0.802	1	+	IgA deficiency	log OR	European	27723758	Bronson P
IL12B	TBC1D22B	rs3130510	trans	+	A	G	6	rs2394944	C	T	EFO_0001365	1	0.802	1	+	Age-related macular degeneration	log OR	European	26691988	Fritsche LG
IL12B	TBC1D22B	rs3130510	trans	+	A	G	6	rs2394944	C	T	-	1	0.802	1	+	Sarcoidosis	risk diff	European	UKBB	Neale B
IL12B	TBC1D22B	rs3130510	trans	+	A	G	6	rs2394944	C	T	EFO_0009554	1	0.802	1	+	Intestinal malabsorption	risk diff	European	UKBB	Neale B
IL12B	TBC1D22B	rs3130510	trans	+	A	G	6	rs2394944	C	T	EFO_0003898	1	0.802	1	-	Ankylosing spondylitis	risk diff	European	UKBB	Neale B
IL12B	TBC1D22B	rs3130510	trans	+	A	G	6	rs2394944	C	T	EFO_0004705;EFO_0004283	1	0.802	1	+	Hyperthyroidism	risk diff	European	UKBB	Neale B
IL12B	TBC1D22B	rs3130510	trans	+	A	G	6	rs2394944	C	T	EFO_0001060	1	0.802	1	+	Coeliac disease	risk diff	European	UKBB	Neale B
IL12B	TBC1D22B	rs3130510	trans	+	A	G	6	rs3094662	A	C	-	1	0.835	1	-	Haematuria	risk diff	European	UKBB	Neale B
IL12B	TBC1D22B	rs3130510	trans	+	A	G	6	rs3094662	A	C	EFO_0000692	1	0.835	1	-	Schizophrenia	log OR	Mixed	25056061	PGC
IL12B	TBC1D22B	rs3130510	trans	+	A	G	6	rs3130455	A	T	EFO_1001929	1	0.835	1	+	IgA deficiency	log OR	European	27723758	Bronson P
IL12B	TBC1D22B	rs3130510	trans	+	A	G	6	rs3130455	A	T	EFO_0001365	1	0.835	1	+	Age-related macular degeneration	log OR	European	26691988	Fritsche LG
IL12B	TBC1D22B	rs3130510	trans	+	A	G	6	rs3130455	A	T	EFO_0000400	1	0.835	1	+	Diabetes	risk diff	European	UKBB	Neale B
IL12B	TBC1D22B	rs3130510	trans	+	A	G	6	rs3130455	A	T	-	1	0.835	1	+	Sarcoidosis	risk diff	European	UKBB	Neale B
IL12B	TBC1D22B	rs3130510	trans	+	A	G	6	rs3130455	A	T	EFO_0009554	1	0.835	1	+	Intestinal malabsorption	risk diff	European	UKBB	Neale B
IL12B	TBC1D22B	rs3130510	trans	+	A	G	6	rs3130455	A	T	-	1	0.835	1	+	Dentures	risk diff	European	UKBB	Neale B
IL12B	TBC1D22B	rs3130510	trans	+	A	G	6	rs3130455	A	T	EFO_0003898	1	0.835	1	-	Ankylosing spondylitis	risk diff	European	UKBB	Neale B
IL12B	TBC1D22B	rs3130510	trans	+	A	G	6	rs3130455	A	T	EFO_0004705;EFO_0004283	1	0.835	1	+	Hyperthyroidism	risk diff	European	UKBB	Neale B
IL12B	TBC1D22B	rs3130510	trans	+	A	G	6	rs3130455	A	T	EFO_0001060	1	0.835	1	+	Coeliac disease	risk diff	European	UKBB	Neale B
IL12B	TBC1D22B	rs3130510	trans	+	A	G	6	rs3130455	A	T	EFO_0003778	1	0.835	1	+	Psoriatic arthropathy	risk diff	European	UKBB	Neale B
IL12B	TBC1D22B	rs3130510	trans	+	A	G	6	rs3130455	A	T	EFO_0002690	1	0.835	1	+	Systemic lupus erythematosus	risk diff	European	UKBB	Neale B
IL12B	TBC1D22B	rs3130510	trans	+	A	G	6	rs3130455	A	T	-	1	0.835	1	-	Haematuria	risk diff	European	UKBB	Neale B
IL12B	TBC1D22B	rs3130510	trans	+	A	G	6	rs3130455	A	T	EFO_0000692	1	0.835	1	-	Schizophrenia	log OR	Mixed	25056061	PGC
IL12B	TBC1D22B	rs3130510	trans	+	A	G	6	rs130065	A	G	EFO_1001929	1	0.829	1	+	IgA deficiency	log OR	European	27723758	Bronson P
IL12B	TBC1D22B	rs3130510	trans	+	A	G	6	rs130065	A	G	EFO_0001365	1	0.829	1	+	Age-related macular degeneration	log OR	European	26691988	Fritsche LG
IL12B	TBC1D22B	rs3130510	trans	+	A	G	6	rs130065	A	G	EFO_0000400	1	0.829	1	+	Diabetes	risk diff	European	UKBB	Neale B
IL12B	TBC1D22B	rs3130510	trans	+	A	G	6	rs130065	A	G	-	1	0.829	1	+	Sarcoidosis	risk diff	European	UKBB	Neale B
IL12B	TBC1D22B	rs3130510	trans	+	A	G	6	rs130065	A	G	EFO_0009554	1	0.829	1	+	Intestinal malabsorption	risk diff	European	UKBB	Neale B
IL12B	TBC1D22B	rs3130510	trans	+	A	G	6	rs130065	A	G	-	1	0.829	1	+	Dentures	risk diff	European	UKBB	Neale B
IL12B	TBC1D22B	rs3130510	trans	+	A	G	6	rs130065	A	G	EFO_0003898	1	0.829	1	-	Ankylosing spondylitis	risk diff	European	UKBB	Neale B
IL12B	TBC1D22B	rs3130510	trans	+	A	G	6	rs130065	A	G	EFO_0004705;EFO_0004283	1	0.829	1	+	Hyperthyroidism	risk diff	European	UKBB	Neale B
IL12B	TBC1D22B	rs3130510	trans	+	A	G	6	rs130065	A	G	EFO_0001060	1	0.829	1	+	Coeliac disease	risk diff	European	UKBB	Neale B
IL12B	TBC1D22B	rs3130510	trans	+	A	G	6	rs130065	A	G	EFO_0003778	1	0.829	1	+	Psoriatic arthropathy	risk diff	European	UKBB	Neale B
IL12B	TBC1D22B	rs3130510	trans	+	A	G	6	rs130065	A	G	EFO_0002690	1	0.829	1	+	Systemic lupus erythematosus	risk diff	European	UKBB	Neale B
IL12B	TBC1D22B	rs3130510	trans	+	A	G	6	rs130065	A	G	-	1	0.829	1	-	Haematuria	risk diff	European	UKBB	Neale B
IL12B	TBC1D22B	rs3130510	trans	+	A	G	6	rs130065	A	G	EFO_0000692	1	0.829	1	-	Schizophrenia	log OR	Mixed	25056061	PGC
IL12B	TBC1D22B	rs3130510	trans	+	A	G	6	rs2394944	C	T	-	1	0.802	1	-	Haematuria	risk diff	European	UKBB	Neale B
IL12B	TBC1D22B	rs3130510	trans	+	A	G	6	rs2394944	C	T	EFO_0000692	1	0.802	1	-	Schizophrenia	log OR	Mixed	25056061	PGC
IL12B	TBC1D22B	rs3130510	trans	+	A	G	6	rs2394944	C	T	EFO_0003778	1	0.802	1	+	Psoriatic arthropathy	risk diff	European	UKBB	Neale B
IL12B	TBC1D22B	rs3130510	trans	+	A	G	6	rs2394944	C	T	EFO_0002690	1	0.802	1	+	Systemic lupus erythematosus	risk diff	European	UKBB	Neale B
CXCL10	SH2B3	rs3184504	trans	+	T	C	12	rs11065987	A	G	HP_0001636	1	0.812	0	-	Tetralogy of Fallot	log OR	European	23297363	Cordell HJ
CXCL10	SH2B3	rs3184504	trans	+	T	C	12	rs3184504	C	T	EFO_0005842	0	1	0	+	Colorectal cancer	log OR	Mixed	26151821	Schumacher FR
CXCL10	SH2B3	rs3184504	trans	+	T	C	12	rs3184504	C	T	EFO_0000378	0	1	0	-	Cardiovascular diseases	log OR	Mixed	26343387	CARDIoGRAMplusC4D
CXCL10	SH2B3	rs3184504	trans	+	T	C	12	rs11065987	A	G	-	1	0.812	0	-	Long-standing illness, disability or infirmity	risk diff	European	UKBB	Neale B
CXCL10	SH2B3	rs3184504	trans	+	T	C	12	rs11065991	C	T	-	1	0.805	0	-	Long-standing illness, disability or infirmity	risk diff	European	UKBB	Neale B
CXCL10	SH2B3	rs3184504	trans	+	T	C	12	rs3184504	C	T	EFO_0000378;EFO_0001645	0	1	0	-	Cardiovascular diseases	log OR	Mixed	23202125	CARDIoGRAMplusC4D
CXCL10	SH2B3	rs3184504	trans	+	T	C	12	rs3184504	C	T	EFO_0000378;EFO_0001645	0	1	0	-	Cardiovascular diseases	log OR	Mixed	26343387	CARDIoGRAMplusC4D
CXCL10	SH2B3	rs3184504	trans	+	T	C	12	rs3184504	C	T	EFO_0000612	0	1	0	-	Cardiovascular diseases	log OR	Mixed	26343387	CARDIoGRAMplusC4D
CXCL10	SH2B3	rs3184504	trans	+	T	C	12	rs3184504	T	C	EFO_0004705	0	1	0	+	Hypothyroidism	-	European	22493691	Eriksson N
CXCL10	SH2B3	rs3184504	trans	+	T	C	12	rs3184504	C	T	EFO_1001486	0	1	0	+	Primary biliary cirrhosis	-	European	22961000	Liu
CXCL10	SH2B3	rs3184504	trans	+	T	C	12	rs3184504	C	T	EFO_0004268	0	1	0	+	Primary sclerosing cholangitis	-	European	23603763	Liu
CXCL10	SH2B3	rs3184504	trans	+	T	C	12	rs3184504	C	T	EFO_0000378;EFO_0001645	0	1	0	-	Cardiovascular diseases	log OR	European	28530674	Howson JMM
CXCL10	SH2B3	rs3184504	trans	+	T	C	12	rs3184504	C	T	EFO_0000378;EFO_0001645	0	1	0	-	Cardiovascular diseases	log OR	Mixed	28530674	Howson JMM
CXCL10	SH2B3	rs3184504	trans	+	T	C	12	rs3184504	C	T	EFO_0004268	0	1	0	+	Primary sclerosing cholangitis	log OR	European	27992413	Ji S
CXCL10	SH2B3	rs3184504	trans	+	T	C	12	rs3184504	C	T	EFO_0000612	0	1	0	-	Cardiovascular diseases	risk diff	European	UKBB	Neale B
CXCL10	SH2B3	rs3184504	trans	+	T	C	12	rs3184504	C	T	EFO_0004325	0	1	0	-	Hypertension	risk diff	European	UKBB	Neale B
CXCL10	SH2B3	rs3184504	trans	+	T	C	12	rs3184504	T	C	EFO_0004705	0	1	0	+	Hypothyroidism	log OR	European	22493691	Eriksson N
CXCL10	SH2B3	rs3184504	trans	+	T	C	12	rs3184504	C	T	EFO_0003767	0	1	0	+	Inflammatory bowel disease	-	European	26192919	IBDGC
CXCL10	SH2B3	rs3184504	trans	+	T	C	12	rs3184504	C	T	EFO_0007924	0	1	0	-	Tonsillectomy	log OR	European	28928442	Tian C
CXCL10	SH2B3	rs3184504	trans	+	T	C	12	rs3184504	T	C	-	0	1	0	+	Type I diabetes	-	Mixed	21829393	Plagnol V
CXCL10	SH2B3	rs3184504	trans	+	T	C	12	rs3184504	C	T	EFO_1000883	0	1	0	-	Cardiovascular diseases	risk diff	European	UKBB	Neale B
CXCL10	SH2B3	rs3184504	trans	+	T	C	12	rs3184504	C	T	EFO_0003956;EFO_0005854;EFO_0000274	0	1	0	+	Allergy	risk diff	European	UKBB	Neale B
CXCL10	SH2B3	rs3184504	trans	+	T	C	12	rs3184504	C	T	EFO_0003777	0	1	0	-	Cardiovascular diseases	risk diff	European	UKBB	Neale B
CXCL10	SH2B3	rs3184504	trans	+	T	C	12	rs3184504	C	T	EFO_0000537	0	1	0	-	Hypertension	risk diff	European	UKBB	Neale B
CXCL10	SH2B3	rs3184504	trans	+	T	C	12	rs3184504	C	T	EFO_0000378;EFO_0001645	0	1	0	-	Cardiovascular diseases	log OR	Mixed	29212778	van der Harst P
CXCL10	SH2B3	rs3184504	trans	+	T	C	12	rs3184504	C	T	EFO_0000378;EFO_0001645	0	1	0	-	Cardiovascular diseases	log OR	Mixed	28714975	Nelson CP
CXCL10	SH2B3	rs3184504	trans	+	T	C	12	rs3184504	T	C	EFO_0001359;EFO_0000400	0	1	0	+	Type I diabetes	-	Mixed	21829393	Plagnol V
CXCL10	SH2B3	rs3184504	trans	+	T	C	12	rs10774625	A	G	EFO_0002690	1	0.949	0	+	Systemic lupus erythematosus	log OR	European	26502338	Bentham J
CXCL10	SH2B3	rs3184504	trans	+	T	C	12	rs11065979	C	T	EFO_0000676	1	0.889	0	-	Psoriasis	log OR	European	28537254	Tsoi LC
CXCL10	SH2B3	rs3184504	trans	+	T	C	12	rs597808	A	G	EFO_0002690	1	0.96	0	+	Systemic lupus erythematosus	log OR	European	26502338	Bentham J
CXCL10	SH2B3	rs3184504	trans	+	T	C	12	rs10774624	A	G	EFO_0004208	1	0.884	0	-	Vitiligo	log OR	European	27723757	Jin Y
CXCL11	SH2B3	rs3184504	trans	+	T	C	12	rs11065987	A	G	HP_0001636	1	0.812	0	-	Tetralogy of Fallot	log OR	European	23297363	Cordell HJ
CXCL11	SH2B3	rs3184504	trans	+	T	C	12	rs3184504	C	T	EFO_0005842	0	1	0	+	Colorectal cancer	log OR	Mixed	26151821	Schumacher FR
CXCL11	SH2B3	rs3184504	trans	+	T	C	12	rs3184504	C	T	EFO_0000378	0	1	0	-	Cardiovascular diseases	log OR	Mixed	26343387	CARDIoGRAMplusC4D
CXCL11	SH2B3	rs3184504	trans	+	T	C	12	rs11065987	A	G	-	1	0.812	0	-	Long-standing illness, disability or infirmity	risk diff	European	UKBB	Neale B
CXCL11	SH2B3	rs3184504	trans	+	T	C	12	rs11065991	C	T	-	1	0.805	0	-	Long-standing illness, disability or infirmity	risk diff	European	UKBB	Neale B
CXCL11	SH2B3	rs3184504	trans	+	T	C	12	rs3184504	C	T	EFO_0000378;EFO_0001645	0	1	0	-	Cardiovascular diseases	log OR	Mixed	23202125	CARDIoGRAMplusC4D
CXCL11	SH2B3	rs3184504	trans	+	T	C	12	rs3184504	C	T	EFO_0000378;EFO_0001645	0	1	0	-	Cardiovascular diseases	log OR	Mixed	26343387	CARDIoGRAMplusC4D
CXCL11	SH2B3	rs3184504	trans	+	T	C	12	rs3184504	C	T	EFO_0000612	0	1	0	-	Cardiovascular diseases	log OR	Mixed	26343387	CARDIoGRAMplusC4D
CXCL11	SH2B3	rs3184504	trans	+	T	C	12	rs3184504	T	C	EFO_0004705	0	1	0	+	Hypothyroidism	-	European	22493691	Eriksson N
CXCL11	SH2B3	rs3184504	trans	+	T	C	12	rs3184504	C	T	EFO_1001486	0	1	0	+	Primary biliary cirrhosis	-	European	22961000	Liu
CXCL11	SH2B3	rs3184504	trans	+	T	C	12	rs3184504	C	T	EFO_0004268	0	1	0	+	Primary sclerosing cholangitis	-	European	23603763	Liu
CXCL11	SH2B3	rs3184504	trans	+	T	C	12	rs3184504	C	T	EFO_0000378;EFO_0001645	0	1	0	-	Cardiovascular diseases	log OR	European	28530674	Howson JMM
CXCL11	SH2B3	rs3184504	trans	+	T	C	12	rs3184504	C	T	EFO_0000378;EFO_0001645	0	1	0	-	Cardiovascular diseases	log OR	Mixed	28530674	Howson JMM
CXCL11	SH2B3	rs3184504	trans	+	T	C	12	rs3184504	C	T	EFO_0004268	0	1	0	+	Primary sclerosing cholangitis	log OR	European	27992413	Ji S
CXCL11	SH2B3	rs3184504	trans	+	T	C	12	rs3184504	C	T	EFO_0000612	0	1	0	-	Cardiovascular diseases	risk diff	European	UKBB	Neale B
CXCL11	SH2B3	rs3184504	trans	+	T	C	12	rs3184504	C	T	EFO_0004325	0	1	0	-	Hypertension	risk diff	European	UKBB	Neale B
CXCL11	SH2B3	rs3184504	trans	+	T	C	12	rs3184504	T	C	EFO_0004705	0	1	0	+	Hypothyroidism	log OR	European	22493691	Eriksson N
CXCL11	SH2B3	rs3184504	trans	+	T	C	12	rs3184504	C	T	EFO_0003767	0	1	0	+	Inflammatory bowel disease	-	European	26192919	IBDGC
CXCL11	SH2B3	rs3184504	trans	+	T	C	12	rs3184504	C	T	EFO_0007924	0	1	0	-	Tonsillectomy	log OR	European	28928442	Tian C
CXCL11	SH2B3	rs3184504	trans	+	T	C	12	rs3184504	T	C	-	0	1	0	+	Type I diabetes	-	Mixed	21829393	Plagnol V
CXCL11	SH2B3	rs3184504	trans	+	T	C	12	rs3184504	C	T	EFO_1000883	0	1	0	-	Cardiovascular diseases	risk diff	European	UKBB	Neale B
CXCL11	SH2B3	rs3184504	trans	+	T	C	12	rs3184504	C	T	EFO_0003956;EFO_0005854;EFO_0000274	0	1	0	+	Allergy	risk diff	European	UKBB	Neale B
CXCL11	SH2B3	rs3184504	trans	+	T	C	12	rs3184504	C	T	EFO_0003777	0	1	0	-	Cardiovascular diseases	risk diff	European	UKBB	Neale B
CXCL11	SH2B3	rs3184504	trans	+	T	C	12	rs3184504	C	T	EFO_0000537	0	1	0	-	Hypertension	risk diff	European	UKBB	Neale B
CXCL11	SH2B3	rs3184504	trans	+	T	C	12	rs3184504	C	T	EFO_0000378;EFO_0001645	0	1	0	-	Cardiovascular diseases	log OR	Mixed	29212778	van der Harst P
CXCL11	SH2B3	rs3184504	trans	+	T	C	12	rs3184504	C	T	EFO_0000378;EFO_0001645	0	1	0	-	Cardiovascular diseases	log OR	Mixed	28714975	Nelson CP
CXCL11	SH2B3	rs3184504	trans	+	T	C	12	rs3184504	T	C	EFO_0001359;EFO_0000400	0	1	0	+	Type I diabetes	-	Mixed	21829393	Plagnol V
CXCL11	SH2B3	rs3184504	trans	+	T	C	12	rs10774625	A	G	EFO_0002690	1	0.949	0	+	Systemic lupus erythematosus	log OR	European	26502338	Bentham J
CXCL11	SH2B3	rs3184504	trans	+	T	C	12	rs11065979	C	T	EFO_0000676	1	0.889	0	-	Psoriasis	log OR	European	28537254	Tsoi LC
CXCL11	SH2B3	rs3184504	trans	+	T	C	12	rs597808	A	G	EFO_0002690	1	0.96	0	+	Systemic lupus erythematosus	log OR	European	26502338	Bentham J
CXCL11	SH2B3	rs3184504	trans	+	T	C	12	rs10774624	A	G	EFO_0004208	1	0.884	0	-	Vitiligo	log OR	European	27723757	Jin Y
CD5	SH2B3	rs3184504	trans	+	T	C	12	rs11065987	A	G	HP_0001636	1	0.812	0	-	Tetralogy of Fallot	log OR	European	23297363	Cordell HJ
CD5	SH2B3	rs3184504	trans	+	T	C	12	rs3184504	C	T	EFO_0005842	0	1	0	+	Colorectal cancer	log OR	Mixed	26151821	Schumacher FR
CD5	SH2B3	rs3184504	trans	+	T	C	12	rs3184504	C	T	EFO_0000378	0	1	0	-	Cardiovascular diseases	log OR	Mixed	26343387	CARDIoGRAMplusC4D
CD5	SH2B3	rs3184504	trans	+	T	C	12	rs11065987	A	G	-	1	0.812	0	-	Long-standing illness, disability or infirmity	risk diff	European	UKBB	Neale B
CD5	SH2B3	rs3184504	trans	+	T	C	12	rs11065991	C	T	-	1	0.805	0	-	Long-standing illness, disability or infirmity	risk diff	European	UKBB	Neale B
CD5	SH2B3	rs3184504	trans	+	T	C	12	rs3184504	C	T	EFO_0000378;EFO_0001645	0	1	0	-	Cardiovascular diseases	log OR	Mixed	23202125	CARDIoGRAMplusC4D
CD5	SH2B3	rs3184504	trans	+	T	C	12	rs3184504	C	T	EFO_0000378;EFO_0001645	0	1	0	-	Cardiovascular diseases	log OR	Mixed	26343387	CARDIoGRAMplusC4D
CD5	SH2B3	rs3184504	trans	+	T	C	12	rs3184504	C	T	EFO_0000612	0	1	0	-	Cardiovascular diseases	log OR	Mixed	26343387	CARDIoGRAMplusC4D
CD5	SH2B3	rs3184504	trans	+	T	C	12	rs3184504	T	C	EFO_0004705	0	1	0	+	Hypothyroidism	-	European	22493691	Eriksson N
CD5	SH2B3	rs3184504	trans	+	T	C	12	rs3184504	C	T	EFO_1001486	0	1	0	+	Primary biliary cirrhosis	-	European	22961000	Liu
CD5	SH2B3	rs3184504	trans	+	T	C	12	rs3184504	C	T	EFO_0004268	0	1	0	+	Primary sclerosing cholangitis	-	European	23603763	Liu
CD5	SH2B3	rs3184504	trans	+	T	C	12	rs3184504	C	T	EFO_0000378;EFO_0001645	0	1	0	-	Cardiovascular diseases	log OR	European	28530674	Howson JMM
CD5	SH2B3	rs3184504	trans	+	T	C	12	rs3184504	C	T	EFO_0000378;EFO_0001645	0	1	0	-	Cardiovascular diseases	log OR	Mixed	28530674	Howson JMM
CD5	SH2B3	rs3184504	trans	+	T	C	12	rs3184504	C	T	EFO_0004268	0	1	0	+	Primary sclerosing cholangitis	log OR	European	27992413	Ji S
CD5	SH2B3	rs3184504	trans	+	T	C	12	rs3184504	C	T	EFO_0000612	0	1	0	-	Cardiovascular diseases	risk diff	European	UKBB	Neale B
CD5	SH2B3	rs3184504	trans	+	T	C	12	rs3184504	C	T	EFO_0004325	0	1	0	-	Hypertension	risk diff	European	UKBB	Neale B
CD5	SH2B3	rs3184504	trans	+	T	C	12	rs3184504	T	C	EFO_0004705	0	1	0	+	Hypothyroidism	log OR	European	22493691	Eriksson N
CD5	SH2B3	rs3184504	trans	+	T	C	12	rs3184504	C	T	EFO_0003767	0	1	0	+	Inflammatory bowel disease	-	European	26192919	IBDGC
CD5	SH2B3	rs3184504	trans	+	T	C	12	rs3184504	C	T	EFO_0007924	0	1	0	-	Tonsillectomy	log OR	European	28928442	Tian C
CD5	SH2B3	rs3184504	trans	+	T	C	12	rs3184504	T	C	-	0	1	0	+	Type I diabetes	-	Mixed	21829393	Plagnol V
CD5	SH2B3	rs3184504	trans	+	T	C	12	rs3184504	C	T	EFO_1000883	0	1	0	-	Cardiovascular diseases	risk diff	European	UKBB	Neale B
CD5	SH2B3	rs3184504	trans	+	T	C	12	rs3184504	C	T	EFO_0003956;EFO_0005854;EFO_0000274	0	1	0	+	Allergy	risk diff	European	UKBB	Neale B
CD5	SH2B3	rs3184504	trans	+	T	C	12	rs3184504	C	T	EFO_0003777	0	1	0	-	Cardiovascular diseases	risk diff	European	UKBB	Neale B
CD5	SH2B3	rs3184504	trans	+	T	C	12	rs3184504	C	T	EFO_0000537	0	1	0	-	Hypertension	risk diff	European	UKBB	Neale B
CD5	SH2B3	rs3184504	trans	+	T	C	12	rs3184504	C	T	EFO_0000378;EFO_0001645	0	1	0	-	Cardiovascular diseases	log OR	Mixed	29212778	van der Harst P
CD5	SH2B3	rs3184504	trans	+	T	C	12	rs3184504	C	T	EFO_0000378;EFO_0001645	0	1	0	-	Cardiovascular diseases	log OR	Mixed	28714975	Nelson CP
CD5	SH2B3	rs3184504	trans	+	T	C	12	rs3184504	T	C	EFO_0001359;EFO_0000400	0	1	0	+	Type I diabetes	-	Mixed	21829393	Plagnol V
CD5	SH2B3	rs3184504	trans	+	T	C	12	rs10774625	A	G	EFO_0002690	1	0.949	0	+	Systemic lupus erythematosus	log OR	European	26502338	Bentham J
CD5	SH2B3	rs3184504	trans	+	T	C	12	rs11065979	C	T	EFO_0000676	1	0.889	0	-	Psoriasis	log OR	European	28537254	Tsoi LC
CD5	SH2B3	rs3184504	trans	+	T	C	12	rs597808	A	G	EFO_0002690	1	0.96	0	+	Systemic lupus erythematosus	log OR	European	26502338	Bentham J
CD5	SH2B3	rs3184504	trans	+	T	C	12	rs10774624	A	G	EFO_0004208	1	0.884	0	-	Vitiligo	log OR	European	27723757	Jin Y
CD244	SH2B3	rs3184504	trans	+	T	C	12	rs11065987	A	G	HP_0001636	1	0.812	0	-	Tetralogy of Fallot	log OR	European	23297363	Cordell HJ
CD244	SH2B3	rs3184504	trans	+	T	C	12	rs3184504	C	T	EFO_0005842	0	1	0	+	Colorectal cancer	log OR	Mixed	26151821	Schumacher FR
CD244	SH2B3	rs3184504	trans	+	T	C	12	rs3184504	C	T	EFO_0000378	0	1	0	-	Cardiovascular diseases	log OR	Mixed	26343387	CARDIoGRAMplusC4D
CD244	SH2B3	rs3184504	trans	+	T	C	12	rs11065987	A	G	-	1	0.812	0	-	Long-standing illness, disability or infirmity	risk diff	European	UKBB	Neale B
CD244	SH2B3	rs3184504	trans	+	T	C	12	rs11065991	C	T	-	1	0.805	0	-	Long-standing illness, disability or infirmity	risk diff	European	UKBB	Neale B
CD244	SH2B3	rs3184504	trans	+	T	C	12	rs3184504	C	T	EFO_0000378;EFO_0001645	0	1	0	-	Cardiovascular diseases	log OR	Mixed	23202125	CARDIoGRAMplusC4D
CD244	SH2B3	rs3184504	trans	+	T	C	12	rs3184504	C	T	EFO_0000378;EFO_0001645	0	1	0	-	Cardiovascular diseases	log OR	Mixed	26343387	CARDIoGRAMplusC4D
CD244	SH2B3	rs3184504	trans	+	T	C	12	rs3184504	C	T	EFO_0000612	0	1	0	-	Cardiovascular diseases	log OR	Mixed	26343387	CARDIoGRAMplusC4D
CD244	SH2B3	rs3184504	trans	+	T	C	12	rs3184504	T	C	EFO_0004705	0	1	0	+	Hypothyroidism	-	European	22493691	Eriksson N
CD244	SH2B3	rs3184504	trans	+	T	C	12	rs3184504	C	T	EFO_1001486	0	1	0	+	Primary biliary cirrhosis	-	European	22961000	Liu
CD244	SH2B3	rs3184504	trans	+	T	C	12	rs3184504	C	T	EFO_0004268	0	1	0	+	Primary sclerosing cholangitis	-	European	23603763	Liu
CD244	SH2B3	rs3184504	trans	+	T	C	12	rs3184504	C	T	EFO_0000378;EFO_0001645	0	1	0	-	Cardiovascular diseases	log OR	European	28530674	Howson JMM
CD244	SH2B3	rs3184504	trans	+	T	C	12	rs3184504	C	T	EFO_0000378;EFO_0001645	0	1	0	-	Cardiovascular diseases	log OR	Mixed	28530674	Howson JMM
CD244	SH2B3	rs3184504	trans	+	T	C	12	rs3184504	C	T	EFO_0004268	0	1	0	+	Primary sclerosing cholangitis	log OR	European	27992413	Ji S
CD244	SH2B3	rs3184504	trans	+	T	C	12	rs3184504	C	T	EFO_0000612	0	1	0	-	Cardiovascular diseases	risk diff	European	UKBB	Neale B
CD244	SH2B3	rs3184504	trans	+	T	C	12	rs3184504	C	T	EFO_0004325	0	1	0	-	Hypertension	risk diff	European	UKBB	Neale B
CD244	SH2B3	rs3184504	trans	+	T	C	12	rs3184504	T	C	EFO_0004705	0	1	0	+	Hypothyroidism	log OR	European	22493691	Eriksson N
CD244	SH2B3	rs3184504	trans	+	T	C	12	rs3184504	C	T	EFO_0003767	0	1	0	+	Inflammatory bowel disease	-	European	26192919	IBDGC
CD244	SH2B3	rs3184504	trans	+	T	C	12	rs3184504	C	T	EFO_0007924	0	1	0	-	Tonsillectomy	log OR	European	28928442	Tian C
CD244	SH2B3	rs3184504	trans	+	T	C	12	rs3184504	T	C	-	0	1	0	+	Type I diabetes	-	Mixed	21829393	Plagnol V
CD244	SH2B3	rs3184504	trans	+	T	C	12	rs3184504	C	T	EFO_1000883	0	1	0	-	Cardiovascular diseases	risk diff	European	UKBB	Neale B
CD244	SH2B3	rs3184504	trans	+	T	C	12	rs3184504	C	T	EFO_0003956;EFO_0005854;EFO_0000274	0	1	0	+	Allergy	risk diff	European	UKBB	Neale B
CD244	SH2B3	rs3184504	trans	+	T	C	12	rs3184504	C	T	EFO_0003777	0	1	0	-	Cardiovascular diseases	risk diff	European	UKBB	Neale B
CD244	SH2B3	rs3184504	trans	+	T	C	12	rs3184504	C	T	EFO_0000537	0	1	0	-	Hypertension	risk diff	European	UKBB	Neale B
CD244	SH2B3	rs3184504	trans	+	T	C	12	rs3184504	C	T	EFO_0000378;EFO_0001645	0	1	0	-	Cardiovascular diseases	log OR	Mixed	29212778	van der Harst P
CD244	SH2B3	rs3184504	trans	+	T	C	12	rs3184504	C	T	EFO_0000378;EFO_0001645	0	1	0	-	Cardiovascular diseases	log OR	Mixed	28714975	Nelson CP
CD244	SH2B3	rs3184504	trans	+	T	C	12	rs3184504	T	C	EFO_0001359;EFO_0000400	0	1	0	+	Type I diabetes	-	Mixed	21829393	Plagnol V
CD244	SH2B3	rs3184504	trans	+	T	C	12	rs10774625	A	G	EFO_0002690	1	0.949	0	+	Systemic lupus erythematosus	log OR	European	26502338	Bentham J
CD244	SH2B3	rs3184504	trans	+	T	C	12	rs11065979	C	T	EFO_0000676	1	0.889	0	-	Psoriasis	log OR	European	28537254	Tsoi LC
CD244	SH2B3	rs3184504	trans	+	T	C	12	rs597808	A	G	EFO_0002690	1	0.96	0	+	Systemic lupus erythematosus	log OR	European	26502338	Bentham J
CD244	SH2B3	rs3184504	trans	+	T	C	12	rs10774624	A	G	EFO_0004208	1	0.884	0	-	Vitiligo	log OR	European	27723757	Jin Y
CXCL9	SH2B3	rs3184504	trans	+	T	C	12	rs11065987	A	G	HP_0001636	1	0.812	0	-	Tetralogy of Fallot	log OR	European	23297363	Cordell HJ
CXCL9	SH2B3	rs3184504	trans	+	T	C	12	rs3184504	C	T	EFO_0005842	0	1	0	+	Colorectal cancer	log OR	Mixed	26151821	Schumacher FR
CXCL9	SH2B3	rs3184504	trans	+	T	C	12	rs3184504	C	T	EFO_0000378	0	1	0	-	Cardiovascular diseases	log OR	Mixed	26343387	CARDIoGRAMplusC4D
CXCL9	SH2B3	rs3184504	trans	+	T	C	12	rs11065987	A	G	-	1	0.812	0	-	Long-standing illness, disability or infirmity	risk diff	European	UKBB	Neale B
CXCL9	SH2B3	rs3184504	trans	+	T	C	12	rs11065991	C	T	-	1	0.805	0	-	Long-standing illness, disability or infirmity	risk diff	European	UKBB	Neale B
CXCL9	SH2B3	rs3184504	trans	+	T	C	12	rs3184504	C	T	EFO_0000378;EFO_0001645	0	1	0	-	Cardiovascular diseases	log OR	Mixed	23202125	CARDIoGRAMplusC4D
CXCL9	SH2B3	rs3184504	trans	+	T	C	12	rs3184504	C	T	EFO_0000378;EFO_0001645	0	1	0	-	Cardiovascular diseases	log OR	Mixed	26343387	CARDIoGRAMplusC4D
CXCL9	SH2B3	rs3184504	trans	+	T	C	12	rs3184504	C	T	EFO_0000612	0	1	0	-	Cardiovascular diseases	log OR	Mixed	26343387	CARDIoGRAMplusC4D
CXCL9	SH2B3	rs3184504	trans	+	T	C	12	rs3184504	T	C	EFO_0004705	0	1	0	+	Hypothyroidism	-	European	22493691	Eriksson N
CXCL9	SH2B3	rs3184504	trans	+	T	C	12	rs3184504	C	T	EFO_1001486	0	1	0	+	Primary biliary cirrhosis	-	European	22961000	Liu
CXCL9	SH2B3	rs3184504	trans	+	T	C	12	rs3184504	C	T	EFO_0004268	0	1	0	+	Primary sclerosing cholangitis	-	European	23603763	Liu
CXCL9	SH2B3	rs3184504	trans	+	T	C	12	rs3184504	C	T	EFO_0000378;EFO_0001645	0	1	0	-	Cardiovascular diseases	log OR	European	28530674	Howson JMM
CXCL9	SH2B3	rs3184504	trans	+	T	C	12	rs3184504	C	T	EFO_0000378;EFO_0001645	0	1	0	-	Cardiovascular diseases	log OR	Mixed	28530674	Howson JMM
CXCL9	SH2B3	rs3184504	trans	+	T	C	12	rs3184504	C	T	EFO_0004268	0	1	0	+	Primary sclerosing cholangitis	log OR	European	27992413	Ji S
CXCL9	SH2B3	rs3184504	trans	+	T	C	12	rs3184504	C	T	EFO_0000612	0	1	0	-	Cardiovascular diseases	risk diff	European	UKBB	Neale B
CXCL9	SH2B3	rs3184504	trans	+	T	C	12	rs3184504	C	T	EFO_0004325	0	1	0	-	Hypertension	risk diff	European	UKBB	Neale B
CXCL9	SH2B3	rs3184504	trans	+	T	C	12	rs3184504	T	C	EFO_0004705	0	1	0	+	Hypothyroidism	log OR	European	22493691	Eriksson N
CXCL9	SH2B3	rs3184504	trans	+	T	C	12	rs3184504	C	T	EFO_0003767	0	1	0	+	Inflammatory bowel disease	-	European	26192919	IBDGC
CXCL9	SH2B3	rs3184504	trans	+	T	C	12	rs3184504	C	T	EFO_0007924	0	1	0	-	Tonsillectomy	log OR	European	28928442	Tian C
CXCL9	SH2B3	rs3184504	trans	+	T	C	12	rs3184504	T	C	-	0	1	0	+	Type I diabetes	-	Mixed	21829393	Plagnol V
CXCL9	SH2B3	rs3184504	trans	+	T	C	12	rs3184504	C	T	EFO_1000883	0	1	0	-	Cardiovascular diseases	risk diff	European	UKBB	Neale B
CXCL9	SH2B3	rs3184504	trans	+	T	C	12	rs3184504	C	T	EFO_0003956;EFO_0005854;EFO_0000274	0	1	0	+	Allergy	risk diff	European	UKBB	Neale B
CXCL9	SH2B3	rs3184504	trans	+	T	C	12	rs3184504	C	T	EFO_0003777	0	1	0	-	Cardiovascular diseases	risk diff	European	UKBB	Neale B
CXCL9	SH2B3	rs3184504	trans	+	T	C	12	rs3184504	C	T	EFO_0000537	0	1	0	-	Hypertension	risk diff	European	UKBB	Neale B
CXCL9	SH2B3	rs3184504	trans	+	T	C	12	rs3184504	C	T	EFO_0000378;EFO_0001645	0	1	0	-	Cardiovascular diseases	log OR	Mixed	29212778	van der Harst P
CXCL9	SH2B3	rs3184504	trans	+	T	C	12	rs3184504	C	T	EFO_0000378;EFO_0001645	0	1	0	-	Cardiovascular diseases	log OR	Mixed	28714975	Nelson CP
CXCL9	SH2B3	rs3184504	trans	+	T	C	12	rs3184504	T	C	EFO_0001359;EFO_0000400	0	1	0	+	Type I diabetes	-	Mixed	21829393	Plagnol V
CXCL9	SH2B3	rs3184504	trans	+	T	C	12	rs10774625	A	G	EFO_0002690	1	0.949	0	+	Systemic lupus erythematosus	log OR	European	26502338	Bentham J
CXCL9	SH2B3	rs3184504	trans	+	T	C	12	rs11065979	C	T	EFO_0000676	1	0.889	0	-	Psoriasis	log OR	European	28537254	Tsoi LC
CXCL9	SH2B3	rs3184504	trans	+	T	C	12	rs597808	A	G	EFO_0002690	1	0.96	0	+	Systemic lupus erythematosus	log OR	European	26502338	Bentham J
CXCL9	SH2B3	rs3184504	trans	+	T	C	12	rs10774624	A	G	EFO_0004208	1	0.884	0	-	Vitiligo	log OR	European	27723757	Jin Y
IL12B	SH2B3	rs3184504	trans	+	T	C	12	rs11065987	A	G	HP_0001636	1	0.812	0	-	Tetralogy of Fallot	log OR	European	23297363	Cordell HJ
IL12B	SH2B3	rs3184504	trans	+	T	C	12	rs3184504	C	T	EFO_0005842	0	1	0	+	Colorectal cancer	log OR	Mixed	26151821	Schumacher FR
IL12B	SH2B3	rs3184504	trans	+	T	C	12	rs3184504	C	T	EFO_0000378	0	1	0	-	Cardiovascular diseases	log OR	Mixed	26343387	CARDIoGRAMplusC4D
IL12B	SH2B3	rs3184504	trans	+	T	C	12	rs11065987	A	G	-	1	0.812	0	-	Long-standing illness, disability or infirmity	risk diff	European	UKBB	Neale B
IL12B	SH2B3	rs3184504	trans	+	T	C	12	rs11065991	C	T	-	1	0.805	0	-	Long-standing illness, disability or infirmity	risk diff	European	UKBB	Neale B
IL12B	SH2B3	rs3184504	trans	+	T	C	12	rs3184504	C	T	EFO_0000378;EFO_0001645	0	1	0	-	Cardiovascular diseases	log OR	Mixed	23202125	CARDIoGRAMplusC4D
IL12B	SH2B3	rs3184504	trans	+	T	C	12	rs3184504	C	T	EFO_0000378;EFO_0001645	0	1	0	-	Cardiovascular diseases	log OR	Mixed	26343387	CARDIoGRAMplusC4D
IL12B	SH2B3	rs3184504	trans	+	T	C	12	rs3184504	C	T	EFO_0000612	0	1	0	-	Cardiovascular diseases	log OR	Mixed	26343387	CARDIoGRAMplusC4D
IL12B	SH2B3	rs3184504	trans	+	T	C	12	rs3184504	T	C	EFO_0004705	0	1	0	+	Hypothyroidism	-	European	22493691	Eriksson N
IL12B	SH2B3	rs3184504	trans	+	T	C	12	rs3184504	C	T	EFO_1001486	0	1	0	+	Primary biliary cirrhosis	-	European	22961000	Liu
IL12B	SH2B3	rs3184504	trans	+	T	C	12	rs3184504	C	T	EFO_0004268	0	1	0	+	Primary sclerosing cholangitis	-	European	23603763	Liu
IL12B	SH2B3	rs3184504	trans	+	T	C	12	rs3184504	C	T	EFO_0000378;EFO_0001645	0	1	0	-	Cardiovascular diseases	log OR	European	28530674	Howson JMM
IL12B	SH2B3	rs3184504	trans	+	T	C	12	rs3184504	C	T	EFO_0000378;EFO_0001645	0	1	0	-	Cardiovascular diseases	log OR	Mixed	28530674	Howson JMM
IL12B	SH2B3	rs3184504	trans	+	T	C	12	rs3184504	C	T	EFO_0004268	0	1	0	+	Primary sclerosing cholangitis	log OR	European	27992413	Ji S
IL12B	SH2B3	rs3184504	trans	+	T	C	12	rs3184504	C	T	EFO_0000612	0	1	0	-	Cardiovascular diseases	risk diff	European	UKBB	Neale B
IL12B	SH2B3	rs3184504	trans	+	T	C	12	rs3184504	C	T	EFO_0004325	0	1	0	-	Hypertension	risk diff	European	UKBB	Neale B
IL12B	SH2B3	rs3184504	trans	+	T	C	12	rs3184504	T	C	EFO_0004705	0	1	0	+	Hypothyroidism	log OR	European	22493691	Eriksson N
IL12B	SH2B3	rs3184504	trans	+	T	C	12	rs3184504	C	T	EFO_0003767	0	1	0	+	Inflammatory bowel disease	-	European	26192919	IBDGC
IL12B	SH2B3	rs3184504	trans	+	T	C	12	rs3184504	C	T	EFO_0007924	0	1	0	-	Tonsillectomy	log OR	European	28928442	Tian C
IL12B	SH2B3	rs3184504	trans	+	T	C	12	rs3184504	T	C	-	0	1	0	+	Type I diabetes	-	Mixed	21829393	Plagnol V
IL12B	SH2B3	rs3184504	trans	+	T	C	12	rs3184504	C	T	EFO_1000883	0	1	0	-	Cardiovascular diseases	risk diff	European	UKBB	Neale B
IL12B	SH2B3	rs3184504	trans	+	T	C	12	rs3184504	C	T	EFO_0003956;EFO_0005854;EFO_0000274	0	1	0	+	Allergy	risk diff	European	UKBB	Neale B
IL12B	SH2B3	rs3184504	trans	+	T	C	12	rs3184504	C	T	EFO_0003777	0	1	0	-	Cardiovascular diseases	risk diff	European	UKBB	Neale B
IL12B	SH2B3	rs3184504	trans	+	T	C	12	rs3184504	C	T	EFO_0000537	0	1	0	-	Hypertension	risk diff	European	UKBB	Neale B
IL12B	SH2B3	rs3184504	trans	+	T	C	12	rs3184504	C	T	EFO_0000378;EFO_0001645	0	1	0	-	Cardiovascular diseases	log OR	Mixed	29212778	van der Harst P
IL12B	SH2B3	rs3184504	trans	+	T	C	12	rs3184504	C	T	EFO_0000378;EFO_0001645	0	1	0	-	Cardiovascular diseases	log OR	Mixed	28714975	Nelson CP
IL12B	SH2B3	rs3184504	trans	+	T	C	12	rs3184504	T	C	EFO_0001359;EFO_0000400	0	1	0	+	Type I diabetes	-	Mixed	21829393	Plagnol V
IL12B	SH2B3	rs3184504	trans	+	T	C	12	rs10774625	A	G	EFO_0002690	1	0.949	0	+	Systemic lupus erythematosus	log OR	European	26502338	Bentham J
IL12B	SH2B3	rs3184504	trans	+	T	C	12	rs11065979	C	T	EFO_0000676	1	0.889	0	-	Psoriasis	log OR	European	28537254	Tsoi LC
IL12B	SH2B3	rs3184504	trans	+	T	C	12	rs597808	A	G	EFO_0002690	1	0.96	0	+	Systemic lupus erythematosus	log OR	European	26502338	Bentham J
IL12B	SH2B3	rs3184504	trans	+	T	C	12	rs10774624	A	G	EFO_0004208	1	0.884	0	-	Vitiligo	log OR	European	27723757	Jin Y
TNFRSF9	TNFRSF13B	rs34557412	trans	-	A	G	17	rs34557412	A	G	EFO_0007924	0	1	0	+	Tonsillectomy	log OR	European	28928442	Tian C
TNFSF12	TNFSF12-TNFSF13	rs34790908	cis	+	T	C	17	rs34790908	C	T	EFO_0004325	0	1	0	-	Hypertension	risk diff	European	UKBB	Neale B
TNFSF12	TNFSF12-TNFSF13	rs34790908	cis	+	T	C	17	rs34790908	C	T	EFO_0000537	0	1	0	-	Hypertension	risk diff	European	UKBB	Neale B
CCL2	CCR2	rs35728689	trans	+	A	G	3	rs62242983	C	T	-	1	1	0	+	Mouth ulcers	risk diff	European	UKBB	Neale B
CCL2	CCR2	rs35728689	trans	+	A	G	3	rs35728689	A	G	-	0	1	0	+	Mouth ulcers	risk diff	European	UKBB	Neale B
CCL2	CCR2	rs35728689	trans	+	A	G	3	rs34138562	G	T	-	1	1	0	+	Mouth ulcers	risk diff	European	UKBB	Neale B
CCL2	CCR2	rs35728689	trans	+	A	G	3	rs17141006	G	T	-	1	1	0	+	Mouth ulcers	risk diff	European	UKBB	Neale B
CCL2	CCR2	rs35728689	trans	+	A	G	3	rs17141010	C	T	-	1	1	0	+	Mouth ulcers	risk diff	European	UKBB	Neale B
CCL2	CCR2	rs35728689	trans	+	A	G	3	rs113403743	G	T	-	1	1	0	+	Mouth ulcers	risk diff	European	UKBB	Neale B
CCL2	CCR2	rs35728689	trans	+	A	G	3	rs62246130	C	T	-	1	0.876	0	+	Mouth ulcers	risk diff	European	UKBB	Neale B
CCL2	CCR2	rs35728689	trans	+	A	G	3	rs1800024	C	T	-	1	0.975	0	+	Mouth ulcers	risk diff	European	UKBB	Neale B
CCL2	CCR2	rs35728689	trans	+	A	G	3	rs10510751	G	T	-	1	0.878	0	+	Mouth ulcers	risk diff	European	UKBB	Neale B
CCL2	CCR2	rs35728689	trans	+	A	G	3	rs62246129	A	T	-	1	0.876	0	+	Mouth ulcers	risk diff	European	UKBB	Neale B
CCL2	CCR2	rs35728689	trans	+	A	G	3	rs62242995	A	T	-	1	1	0	+	Mouth ulcers	risk diff	European	UKBB	Neale B
CCL2	CCR2	rs35728689	trans	+	A	G	3	rs1894389	C	T	-	1	0.864	0	+	Mouth ulcers	risk diff	European	UKBB	Neale B
CCL2	CCR2	rs35728689	trans	+	A	G	3	rs3918357	A	C	-	1	1	0	+	Mouth ulcers	risk diff	European	UKBB	Neale B
CCL2	CCR2	rs35728689	trans	+	A	G	3	rs3918363	C	T	-	1	1	0	+	Mouth ulcers	risk diff	European	UKBB	Neale B
CCL2	CCR2	rs35728689	trans	+	A	G	3	rs1799864	A	G	-	1	1	0	+	Mouth ulcers	risk diff	European	UKBB	Neale B
CCL2	CCR2	rs35728689	trans	+	A	G	3	rs3918364	C	T	-	1	1	0	+	Mouth ulcers	risk diff	European	UKBB	Neale B
EIF4EBP1	KLKB1	rs3733402	trans	-	A	G	4	rs2048	G	T	-	1	0.992	0	+	Pulmonary embolism	risk diff	European	UKBB	Neale B
EIF4EBP1	KLKB1	rs3733402	trans	-	A	G	4	rs1912826	A	G	-	1	0.992	0	+	Deep vein thrombosis	risk diff	European	UKBB	Neale B
EIF4EBP1	KLKB1	rs3733402	trans	-	A	G	4	rs1912826	A	G	-	1	0.992	0	+	Pulmonary embolism	risk diff	European	UKBB	Neale B
EIF4EBP1	KLKB1	rs3733402	trans	-	A	G	4	rs2048	G	T	EFO_0003907	1	0.992	0	+	Deep vein thrombosis	risk diff	European	UKBB	Neale B
EIF4EBP1	KLKB1	rs3733402	trans	-	A	G	4	rs4253282	C	T	EFO_0003827	1	0.996	0	+	Pulmonary embolism	risk diff	European	UKBB	Neale B
EIF4EBP1	KLKB1	rs3733402	trans	-	A	G	4	rs2048	G	T	-	1	0.992	0	+	Deep vein thrombosis	risk diff	European	UKBB	Neale B
EIF4EBP1	KLKB1	rs3733402	trans	-	A	G	4	rs1912826	A	G	EFO_0003907	1	0.992	0	+	Deep vein thrombosis	risk diff	European	UKBB	Neale B
EIF4EBP1	KLKB1	rs3733402	trans	-	A	G	4	rs2048	G	T	EFO_0003827	1	0.992	0	+	Pulmonary embolism	risk diff	European	UKBB	Neale B
EIF4EBP1	KLKB1	rs3733402	trans	-	A	G	4	rs3775298	A	G	-	1	0.996	0	+	Pulmonary embolism	risk diff	European	UKBB	Neale B
EIF4EBP1	KLKB1	rs3733402	trans	-	A	G	4	rs3775298	A	G	EFO_0003907	1	0.996	0	+	Deep vein thrombosis	risk diff	European	UKBB	Neale B
EIF4EBP1	KLKB1	rs3733402	trans	-	A	G	4	rs4253238	C	T	EFO_0003827	1	0.996	0	+	Pulmonary embolism	risk diff	European	UKBB	Neale B
EIF4EBP1	KLKB1	rs3733402	trans	-	A	G	4	rs3775298	A	G	-	1	0.996	0	+	Deep vein thrombosis	risk diff	European	UKBB	Neale B
EIF4EBP1	KLKB1	rs3733402	trans	-	A	G	4	rs1511801	A	T	-	1	0.996	0	+	Pulmonary embolism	risk diff	European	UKBB	Neale B
EIF4EBP1	KLKB1	rs3733402	trans	-	A	G	4	rs1912826	A	G	EFO_0003827	1	0.992	0	+	Pulmonary embolism	risk diff	European	UKBB	Neale B
EIF4EBP1	KLKB1	rs3733402	trans	-	A	G	4	rs3775298	A	G	EFO_0003827	1	0.996	0	+	Pulmonary embolism	risk diff	European	UKBB	Neale B
EIF4EBP1	KLKB1	rs3733402	trans	-	A	G	4	rs1511801	A	T	-	1	0.996	0	+	Deep vein thrombosis	risk diff	European	UKBB	Neale B
EIF4EBP1	KLKB1	rs3733402	trans	-	A	G	4	rs4253282	C	T	EFO_0003907	1	0.996	0	+	Deep vein thrombosis	risk diff	European	UKBB	Neale B
EIF4EBP1	KLKB1	rs3733402	trans	-	A	G	4	rs4253238	C	T	-	1	0.996	0	+	Pulmonary embolism	risk diff	European	UKBB	Neale B
EIF4EBP1	KLKB1	rs3733402	trans	-	A	G	4	rs4253238	C	T	EFO_0003907	1	0.996	0	+	Deep vein thrombosis	risk diff	European	UKBB	Neale B
EIF4EBP1	KLKB1	rs3733402	trans	-	A	G	4	rs3733402	A	G	-	0	1	0	+	Deep vein thrombosis	risk diff	European	UKBB	Neale B
EIF4EBP1	KLKB1	rs3733402	trans	-	A	G	4	rs3733402	A	G	-	0	1	0	+	Pulmonary embolism	risk diff	European	UKBB	Neale B
EIF4EBP1	KLKB1	rs3733402	trans	-	A	G	4	rs3733402	A	G	EFO_0003907	0	1	0	+	Deep vein thrombosis	risk diff	European	UKBB	Neale B
EIF4EBP1	KLKB1	rs3733402	trans	-	A	G	4	rs3733402	A	G	EFO_0003827	0	1	0	+	Pulmonary embolism	risk diff	European	UKBB	Neale B
EIF4EBP1	KLKB1	rs3733402	trans	-	A	G	4	rs4253281	A	G	-	1	1	0	+	Deep vein thrombosis	risk diff	European	UKBB	Neale B
EIF4EBP1	KLKB1	rs3733402	trans	-	A	G	4	rs4253281	A	G	-	1	1	0	+	Pulmonary embolism	risk diff	European	UKBB	Neale B
EIF4EBP1	KLKB1	rs3733402	trans	-	A	G	4	rs4253281	A	G	EFO_0003907	1	1	0	+	Deep vein thrombosis	risk diff	European	UKBB	Neale B
EIF4EBP1	KLKB1	rs3733402	trans	-	A	G	4	rs4253281	A	G	EFO_0003827	1	1	0	+	Pulmonary embolism	risk diff	European	UKBB	Neale B
EIF4EBP1	KLKB1	rs3733402	trans	-	A	G	4	rs1973612	C	T	-	1	1	0	+	Deep vein thrombosis	risk diff	European	UKBB	Neale B
EIF4EBP1	KLKB1	rs3733402	trans	-	A	G	4	rs1973612	C	T	-	1	1	0	+	Pulmonary embolism	risk diff	European	UKBB	Neale B
EIF4EBP1	KLKB1	rs3733402	trans	-	A	G	4	rs1973612	C	T	EFO_0003907	1	1	0	+	Deep vein thrombosis	risk diff	European	UKBB	Neale B
EIF4EBP1	KLKB1	rs3733402	trans	-	A	G	4	rs1973612	C	T	EFO_0003827	1	1	0	+	Pulmonary embolism	risk diff	European	UKBB	Neale B
EIF4EBP1	KLKB1	rs3733402	trans	-	A	G	4	rs4253311	A	G	-	1	1	0	+	Deep vein thrombosis	risk diff	European	UKBB	Neale B
EIF4EBP1	KLKB1	rs3733402	trans	-	A	G	4	rs4253311	A	G	-	1	1	0	+	Pulmonary embolism	risk diff	European	UKBB	Neale B
EIF4EBP1	KLKB1	rs3733402	trans	-	A	G	4	rs4253311	A	G	EFO_0003907	1	1	0	+	Deep vein thrombosis	risk diff	European	UKBB	Neale B
EIF4EBP1	KLKB1	rs3733402	trans	-	A	G	4	rs4253311	A	G	EFO_0003827	1	1	0	+	Pulmonary embolism	risk diff	European	UKBB	Neale B
EIF4EBP1	KLKB1	rs3733402	trans	-	A	G	4	rs11132382	G	T	-	1	0.996	0	+	Deep vein thrombosis	risk diff	European	UKBB	Neale B
EIF4EBP1	KLKB1	rs3733402	trans	-	A	G	4	rs11132382	G	T	-	1	0.996	0	+	Pulmonary embolism	risk diff	European	UKBB	Neale B
EIF4EBP1	KLKB1	rs3733402	trans	-	A	G	4	rs11132382	G	T	EFO_0003907	1	0.996	0	+	Deep vein thrombosis	risk diff	European	UKBB	Neale B
EIF4EBP1	KLKB1	rs3733402	trans	-	A	G	4	rs11132382	G	T	EFO_0003827	1	0.996	0	+	Pulmonary embolism	risk diff	European	UKBB	Neale B
EIF4EBP1	KLKB1	rs3733402	trans	-	A	G	4	rs4862669	C	G	-	1	0.996	0	+	Deep vein thrombosis	risk diff	European	UKBB	Neale B
EIF4EBP1	KLKB1	rs3733402	trans	-	A	G	4	rs4862669	C	G	-	1	0.996	0	+	Pulmonary embolism	risk diff	European	UKBB	Neale B
EIF4EBP1	KLKB1	rs3733402	trans	-	A	G	4	rs4862669	C	G	EFO_0003907	1	0.996	0	+	Deep vein thrombosis	risk diff	European	UKBB	Neale B
EIF4EBP1	KLKB1	rs3733402	trans	-	A	G	4	rs4862669	C	G	EFO_0003827	1	0.996	0	+	Pulmonary embolism	risk diff	European	UKBB	Neale B
EIF4EBP1	KLKB1	rs3733402	trans	-	A	G	4	rs4253238	C	T	-	1	0.996	0	+	Deep vein thrombosis	risk diff	European	UKBB	Neale B
EIF4EBP1	KLKB1	rs3733402	trans	-	A	G	4	rs4253282	C	T	-	1	0.996	0	+	Pulmonary embolism	risk diff	European	UKBB	Neale B
EIF4EBP1	KLKB1	rs3733402	trans	-	A	G	4	rs4241816	A	T	EFO_0003827	1	0.996	0	+	Pulmonary embolism	risk diff	European	UKBB	Neale B
EIF4EBP1	KLKB1	rs3733402	trans	-	A	G	4	rs4241817	C	T	-	1	0.996	0	+	Deep vein thrombosis	risk diff	European	UKBB	Neale B
EIF4EBP1	KLKB1	rs3733402	trans	-	A	G	4	rs4241817	C	T	-	1	0.996	0	+	Pulmonary embolism	risk diff	European	UKBB	Neale B
EIF4EBP1	KLKB1	rs3733402	trans	-	A	G	4	rs4241817	C	T	EFO_0003907	1	0.996	0	+	Deep vein thrombosis	risk diff	European	UKBB	Neale B
EIF4EBP1	KLKB1	rs3733402	trans	-	A	G	4	rs4241817	C	T	EFO_0003827	1	0.996	0	+	Pulmonary embolism	risk diff	European	UKBB	Neale B
EIF4EBP1	KLKB1	rs3733402	trans	-	A	G	4	rs4241818	C	T	-	1	0.996	0	+	Deep vein thrombosis	risk diff	European	UKBB	Neale B
EIF4EBP1	KLKB1	rs3733402	trans	-	A	G	4	rs4241818	C	T	-	1	0.996	0	+	Pulmonary embolism	risk diff	European	UKBB	Neale B
EIF4EBP1	KLKB1	rs3733402	trans	-	A	G	4	rs4241818	C	T	EFO_0003907	1	0.996	0	+	Deep vein thrombosis	risk diff	European	UKBB	Neale B
EIF4EBP1	KLKB1	rs3733402	trans	-	A	G	4	rs1511801	A	T	EFO_0003907	1	0.996	0	+	Deep vein thrombosis	risk diff	European	UKBB	Neale B
EIF4EBP1	KLKB1	rs3733402	trans	-	A	G	4	rs1511801	A	T	EFO_0003827	1	0.996	0	+	Pulmonary embolism	risk diff	European	UKBB	Neale B
EIF4EBP1	KLKB1	rs3733402	trans	-	A	G	4	rs4241816	A	T	-	1	0.996	0	+	Deep vein thrombosis	risk diff	European	UKBB	Neale B
EIF4EBP1	KLKB1	rs3733402	trans	-	A	G	4	rs4241816	A	T	-	1	0.996	0	+	Pulmonary embolism	risk diff	European	UKBB	Neale B
EIF4EBP1	KLKB1	rs3733402	trans	-	A	G	4	rs4241816	A	T	EFO_0003907	1	0.996	0	+	Deep vein thrombosis	risk diff	European	UKBB	Neale B
EIF4EBP1	KLKB1	rs3733402	trans	-	A	G	4	rs4253254	C	T	-	1	0.996	0	+	Deep vein thrombosis	risk diff	European	UKBB	Neale B
EIF4EBP1	KLKB1	rs3733402	trans	-	A	G	4	rs4253254	C	T	-	1	0.996	0	+	Pulmonary embolism	risk diff	European	UKBB	Neale B
EIF4EBP1	KLKB1	rs3733402	trans	-	A	G	4	rs4253254	C	T	EFO_0003907	1	0.996	0	+	Deep vein thrombosis	risk diff	European	UKBB	Neale B
EIF4EBP1	KLKB1	rs3733402	trans	-	A	G	4	rs4253254	C	T	EFO_0003827	1	0.996	0	+	Pulmonary embolism	risk diff	European	UKBB	Neale B
EIF4EBP1	KLKB1	rs3733402	trans	-	A	G	4	rs4253255	C	G	-	1	0.996	0	+	Deep vein thrombosis	risk diff	European	UKBB	Neale B
EIF4EBP1	KLKB1	rs3733402	trans	-	A	G	4	rs4253255	C	G	-	1	0.996	0	+	Pulmonary embolism	risk diff	European	UKBB	Neale B
EIF4EBP1	KLKB1	rs3733402	trans	-	A	G	4	rs4253255	C	G	EFO_0003907	1	0.996	0	+	Deep vein thrombosis	risk diff	European	UKBB	Neale B
EIF4EBP1	KLKB1	rs3733402	trans	-	A	G	4	rs4253255	C	G	EFO_0003827	1	0.996	0	+	Pulmonary embolism	risk diff	European	UKBB	Neale B
EIF4EBP1	KLKB1	rs3733402	trans	-	A	G	4	rs4241818	C	T	EFO_0003827	1	0.996	0	+	Pulmonary embolism	risk diff	European	UKBB	Neale B
EIF4EBP1	KLKB1	rs3733402	trans	-	A	G	4	rs4253252	G	T	-	1	0.996	0	+	Deep vein thrombosis	risk diff	European	UKBB	Neale B
EIF4EBP1	KLKB1	rs3733402	trans	-	A	G	4	rs4253252	G	T	-	1	0.996	0	+	Pulmonary embolism	risk diff	European	UKBB	Neale B
EIF4EBP1	KLKB1	rs3733402	trans	-	A	G	4	rs4253252	G	T	EFO_0003907	1	0.996	0	+	Deep vein thrombosis	risk diff	European	UKBB	Neale B
EIF4EBP1	KLKB1	rs3733402	trans	-	A	G	4	rs4253252	G	T	EFO_0003827	1	0.996	0	+	Pulmonary embolism	risk diff	European	UKBB	Neale B
EIF4EBP1	KLKB1	rs3733402	trans	-	A	G	4	rs4241815	C	T	EFO_0003907	1	0.992	0	+	Deep vein thrombosis	risk diff	European	UKBB	Neale B
EIF4EBP1	KLKB1	rs3733402	trans	-	A	G	4	rs4241815	C	T	EFO_0003827	1	0.992	0	+	Pulmonary embolism	risk diff	European	UKBB	Neale B
EIF4EBP1	KLKB1	rs3733402	trans	-	A	G	4	rs4253248	A	G	-	1	0.992	0	+	Deep vein thrombosis	risk diff	European	UKBB	Neale B
EIF4EBP1	KLKB1	rs3733402	trans	-	A	G	4	rs4253248	A	G	-	1	0.992	0	+	Pulmonary embolism	risk diff	European	UKBB	Neale B
EIF4EBP1	KLKB1	rs3733402	trans	-	A	G	4	rs4253248	A	G	EFO_0003907	1	0.992	0	+	Deep vein thrombosis	risk diff	European	UKBB	Neale B
EIF4EBP1	KLKB1	rs3733402	trans	-	A	G	4	rs4253248	A	G	EFO_0003827	1	0.992	0	+	Pulmonary embolism	risk diff	European	UKBB	Neale B
EIF4EBP1	KLKB1	rs3733402	trans	-	A	G	4	rs12331051	C	T	-	1	0.988	0	+	Deep vein thrombosis	risk diff	European	UKBB	Neale B
EIF4EBP1	KLKB1	rs3733402	trans	-	A	G	4	rs12331051	C	T	-	1	0.988	0	+	Pulmonary embolism	risk diff	European	UKBB	Neale B
EIF4EBP1	KLKB1	rs3733402	trans	-	A	G	4	rs35984397	A	G	-	1	0.996	0	+	Deep vein thrombosis	risk diff	European	UKBB	Neale B
EIF4EBP1	KLKB1	rs3733402	trans	-	A	G	4	rs35984397	A	G	-	1	0.996	0	+	Pulmonary embolism	risk diff	European	UKBB	Neale B
EIF4EBP1	KLKB1	rs3733402	trans	-	A	G	4	rs35984397	A	G	EFO_0003907	1	0.996	0	+	Deep vein thrombosis	risk diff	European	UKBB	Neale B
EIF4EBP1	KLKB1	rs3733402	trans	-	A	G	4	rs35984397	A	G	EFO_0003827	1	0.996	0	+	Pulmonary embolism	risk diff	European	UKBB	Neale B
EIF4EBP1	KLKB1	rs3733402	trans	-	A	G	4	rs4253282	C	T	-	1	0.996	0	+	Deep vein thrombosis	risk diff	European	UKBB	Neale B
EIF4EBP1	KLKB1	rs3733402	trans	-	A	G	4	rs12331618	A	G	EFO_0003907	1	0.988	0	+	Deep vein thrombosis	risk diff	European	UKBB	Neale B
EIF4EBP1	KLKB1	rs3733402	trans	-	A	G	4	rs12331618	A	G	EFO_0003827	1	0.988	0	+	Pulmonary embolism	risk diff	European	UKBB	Neale B
EIF4EBP1	KLKB1	rs3733402	trans	-	A	G	4	rs12331051	C	T	EFO_0003827	1	0.988	0	+	Pulmonary embolism	risk diff	European	UKBB	Neale B
EIF4EBP1	KLKB1	rs3733402	trans	-	A	G	4	rs4241815	C	T	-	1	0.992	0	+	Deep vein thrombosis	risk diff	European	UKBB	Neale B
EIF4EBP1	KLKB1	rs3733402	trans	-	A	G	4	rs12331051	C	T	EFO_1001395	1	0.988	0	+	Phlebitis and thrombophlebitis	risk diff	European	UKBB	Neale B
EIF4EBP1	KLKB1	rs3733402	trans	-	A	G	4	rs12331051	C	T	EFO_0003907	1	0.988	0	+	Deep vein thrombosis	risk diff	European	UKBB	Neale B
EIF4EBP1	KLKB1	rs3733402	trans	-	A	G	4	rs4241815	C	T	-	1	0.992	0	+	Pulmonary embolism	risk diff	European	UKBB	Neale B
EIF4EBP1	KLKB1	rs3733402	trans	-	A	G	4	rs12331618	A	G	-	1	0.988	0	+	Pulmonary embolism	risk diff	European	UKBB	Neale B
EIF4EBP1	KLKB1	rs3733402	trans	-	A	G	4	rs12331618	A	G	-	1	0.988	0	+	Deep vein thrombosis	risk diff	European	UKBB	Neale B
OSM	PSMD3	rs3859189	trans	+	A	G	17	rs9898547	G	T	EFO_0003956;EFO_0005854;EFO_0000274	1	1	0	+	Allergy	risk diff	European	UKBB	Neale B
OSM	PSMD3	rs3859189	trans	+	A	G	17	rs8075668	C	T	EFO_0003785	1	0.996	0	+	Allergy	log OR	European	29083406	Ferreira M
OSM	PSMD3	rs3859189	trans	+	A	G	17	rs9898547	G	T	EFO_0003785	1	1	0	+	Allergy	log OR	European	29083406	Ferreira M
OSM	PSMD3	rs3859189	trans	+	A	G	17	rs3087852	A	G	EFO_0003785	1	0.996	0	+	Allergy	log OR	European	29083406	Ferreira M
OSM	PSMD3	rs3859189	trans	+	A	G	17	rs3859189	A	G	EFO_0003785	0	1	0	+	Allergy	log OR	European	29083406	Ferreira M
OSM	PSMD3	rs3859189	trans	+	A	G	17	rs3859189	A	G	EFO_0000270	0	1	0	+	Asthma	risk diff	European	UKBB	Neale B
OSM	PSMD3	rs3859189	trans	+	A	G	17	rs11327630	C	CA	EFO_0003785	1	0.996	0	+	Allergy	log OR	European	29083406	Ferreira M
OSM	PSMD3	rs3859189	trans	+	A	G	17	rs11655264	C	G	EFO_0003785	1	0.996	0	+	Allergy	log OR	European	29083406	Ferreira M
TNFSF11	RP11-413N19.2	rs4512994	cis	+	A	C	13	rs9533100	G	T	EFO_0003882	1	0.984	0	-	Osteoporosis	risk diff	European	UKBB	Neale B
TNFSF11	RP11-413N19.2	rs4512994	cis	+	A	C	13	rs7990020	A	C	EFO_0004705;EFO_1001055	1	0.961	0	-	Hypothyroidism	risk diff	European	UKBB	Neale B
TNFSF11	RP11-413N19.2	rs4512994	cis	+	A	C	13	rs1853573	C	G	EFO_0004705;EFO_1001055	1	0.968	0	-	Hypothyroidism	risk diff	European	UKBB	Neale B
TNFSF11	RP11-413N19.2	rs4512994	cis	+	A	C	13	rs2093816	C	T	EFO_0004705;EFO_1001055	1	0.965	0	-	Hypothyroidism	risk diff	European	UKBB	Neale B
TNFSF11	RP11-413N19.2	rs4512994	cis	+	A	C	13	rs2093816	C	T	EFO_0003882	1	0.965	0	-	Osteoporosis	risk diff	European	UKBB	Neale B
TNFSF11	RP11-413N19.2	rs4512994	cis	+	A	C	13	rs4512994	A	C	EFO_0004705;EFO_1001055	0	1	0	-	Hypothyroidism	risk diff	European	UKBB	Neale B
TNFSF11	RP11-413N19.2	rs4512994	cis	+	A	C	13	rs12430303	C	T	EFO_0004705;EFO_1001055	1	1	0	-	Hypothyroidism	risk diff	European	UKBB	Neale B
TNFSF11	RP11-413N19.2	rs4512994	cis	+	A	C	13	rs9594766	A	G	EFO_0004705;EFO_1001055	1	1	0	-	Hypothyroidism	risk diff	European	UKBB	Neale B
TNFSF11	RP11-413N19.2	rs4512994	cis	+	A	C	13	rs12428853	A	G	EFO_0004705;EFO_1001055	1	1	0	-	Hypothyroidism	risk diff	European	UKBB	Neale B
TNFSF11	RP11-413N19.2	rs4512994	cis	+	A	C	13	rs12428878	A	G	EFO_0004705;EFO_1001055	1	1	0	-	Hypothyroidism	risk diff	European	UKBB	Neale B
TNFSF11	RP11-413N19.2	rs4512994	cis	+	A	C	13	rs9594768	A	C	EFO_0004705;EFO_1001055	1	1	0	-	Hypothyroidism	risk diff	European	UKBB	Neale B
TNFSF11	RP11-413N19.2	rs4512994	cis	+	A	C	13	rs9594768	A	C	EFO_0003882	1	1	0	-	Osteoporosis	risk diff	European	UKBB	Neale B
TNFSF11	RP11-413N19.2	rs4512994	cis	+	A	C	13	rs34335227	A	G	EFO_0004705;EFO_1001055	1	1	0	-	Hypothyroidism	risk diff	European	UKBB	Neale B
TNFSF11	RP11-413N19.2	rs4512994	cis	+	A	C	13	rs2062305	A	G	EFO_0000384	1	1	0	+	Crohn's disease	log OR	European	21102463	Franke A
TNFSF11	RP11-413N19.2	rs4512994	cis	+	A	C	13	rs2062305	A	G	EFO_0004705;EFO_1001055	1	1	0	-	Hypothyroidism	risk diff	European	UKBB	Neale B
TNFSF11	RP11-413N19.2	rs4512994	cis	+	A	C	13	rs9533122	A	G	EFO_0004705;EFO_1001055	1	1	0	-	Hypothyroidism	risk diff	European	UKBB	Neale B
TNFSF11	RP11-413N19.2	rs4512994	cis	+	A	C	13	rs9525625	C	T	EFO_0000384	1	0.996	0	+	Crohn's disease	log OR	European	26192919	IBDGC
TNFSF11	RP11-413N19.2	rs4512994	cis	+	A	C	13	rs9525625	C	T	EFO_0004705;EFO_1001055	1	0.996	0	-	Hypothyroidism	risk diff	European	UKBB	Neale B
TNFSF11	RP11-413N19.2	rs4512994	cis	+	A	C	13	rs1830790	A	G	EFO_0004705;EFO_1001055	1	0.996	0	-	Hypothyroidism	risk diff	European	UKBB	Neale B
TNFSF11	RP11-413N19.2	rs4512994	cis	+	A	C	13	rs9533104	C	G	EFO_0004705;EFO_1001055	1	0.988	0	-	Hypothyroidism	risk diff	European	UKBB	Neale B
TNFSF11	RP11-413N19.2	rs4512994	cis	+	A	C	13	rs9533108	C	T	EFO_0004705;EFO_1001055	1	0.988	0	-	Hypothyroidism	risk diff	European	UKBB	Neale B
TNFSF11	RP11-413N19.2	rs4512994	cis	+	A	C	13	rs67190063	C	G	EFO_0004705;EFO_1001055	1	0.984	0	-	Hypothyroidism	risk diff	European	UKBB	Neale B
TNFSF11	RP11-413N19.2	rs4512994	cis	+	A	C	13	rs67190063	C	G	EFO_0003882	1	0.984	0	-	Osteoporosis	risk diff	European	UKBB	Neale B
TNFSF11	RP11-413N19.2	rs4512994	cis	+	A	C	13	rs9525619	C	T	EFO_0004705;EFO_1001055	1	0.984	0	-	Hypothyroidism	risk diff	European	UKBB	Neale B
TNFSF11	RP11-413N19.2	rs4512994	cis	+	A	C	13	rs9525619	C	T	EFO_0003882	1	0.984	0	-	Osteoporosis	risk diff	European	UKBB	Neale B
TNFSF11	RP11-413N19.2	rs4512994	cis	+	A	C	13	rs9533100	G	T	EFO_0004705;EFO_1001055	1	0.984	0	-	Hypothyroidism	risk diff	European	UKBB	Neale B
TNFSF11	RP11-413N19.2	rs4512994	cis	+	A	C	13	rs9533110	A	C	EFO_0003882	1	0.934	0	-	Osteoporosis	risk diff	European	UKBB	Neale B
TNFSF11	RP11-413N19.2	rs4512994	cis	+	A	C	13	rs55868328	A	T	EFO_0004705;EFO_1001055	1	0.934	0	-	Hypothyroidism	risk diff	European	UKBB	Neale B
TNFSF11	RP11-413N19.2	rs4512994	cis	+	A	C	13	rs55868328	A	T	EFO_0003882	1	0.934	0	-	Osteoporosis	risk diff	European	UKBB	Neale B
TNFSF11	RP11-413N19.2	rs4512994	cis	+	A	C	13	rs7331068	A	G	EFO_0004705;EFO_1001055	1	0.934	0	-	Hypothyroidism	risk diff	European	UKBB	Neale B
TNFSF11	RP11-413N19.2	rs4512994	cis	+	A	C	13	rs7331068	A	G	EFO_0003882	1	0.934	0	-	Osteoporosis	risk diff	European	UKBB	Neale B
TNFSF11	RP11-413N19.2	rs4512994	cis	+	A	C	13	rs7990020	A	C	EFO_0003882	1	0.961	0	-	Osteoporosis	risk diff	European	UKBB	Neale B
TNFSF11	RP11-413N19.2	rs4512994	cis	+	A	C	13	rs9594746	C	T	EFO_0004705;EFO_1001055	1	0.953	0	-	Hypothyroidism	risk diff	European	UKBB	Neale B
TNFSF11	RP11-413N19.2	rs4512994	cis	+	A	C	13	rs9594746	C	T	EFO_0003882	1	0.953	0	-	Osteoporosis	risk diff	European	UKBB	Neale B
TNFSF11	RP11-413N19.2	rs4512994	cis	+	A	C	13	rs7327510	A	G	EFO_0004705;EFO_1001055	1	0.945	0	-	Hypothyroidism	risk diff	European	UKBB	Neale B
TNFSF11	RP11-413N19.2	rs4512994	cis	+	A	C	13	rs7327510	A	G	EFO_0003882	1	0.945	0	-	Osteoporosis	risk diff	European	UKBB	Neale B
TNFSF11	RP11-413N19.2	rs4512994	cis	+	A	C	13	rs9594759	C	T	EFO_0004705;EFO_1001055	1	0.934	0	-	Hypothyroidism	risk diff	European	UKBB	Neale B
TNFSF11	RP11-413N19.2	rs4512994	cis	+	A	C	13	rs9594759	C	T	EFO_0003882	1	0.934	0	-	Osteoporosis	risk diff	European	UKBB	Neale B
TNFSF11	RP11-413N19.2	rs4512994	cis	+	A	C	13	rs9533110	A	C	EFO_0004705;EFO_1001055	1	0.934	0	-	Hypothyroidism	risk diff	European	UKBB	Neale B
TNFSF11	RP11-413N19.2	rs4512994	cis	+	A	C	13	rs7328203	G	T	EFO_0003882	1	0.881	0	-	Osteoporosis	risk diff	European	UKBB	Neale B
TNFSF11	RP11-413N19.2	rs4512994	cis	+	A	C	13	rs9533118	A	G	EFO_0004705;EFO_1001055	1	0.934	0	-	Hypothyroidism	risk diff	European	UKBB	Neale B
TNFSF11	RP11-413N19.2	rs4512994	cis	+	A	C	13	rs9533118	A	G	EFO_0003882	1	0.934	0	-	Osteoporosis	risk diff	European	UKBB	Neale B
TNFSF11	RP11-413N19.2	rs4512994	cis	+	A	C	13	rs7328203	G	T	EFO_0004705;EFO_1001055	1	0.881	0	-	Hypothyroidism	risk diff	European	UKBB	Neale B
MMP1	ZFPM2	rs4734879	trans	+	A	G	8	rs4541868	A	C	-	1	0.952	0	+	Deep vein thrombosis	risk diff	European	UKBB	Neale B
MMP1	ZFPM2	rs4734879	trans	+	A	G	8	rs4602861	A	G	EFO_0004286	1	0.952	0	+	Venous thromboembolism	log OR	European	28373160	Klarin D
MMP1	ZFPM2	rs4734879	trans	+	A	G	8	rs6993770	A	T	EFO_0003907	1	0.976	0	+	Deep vein thrombosis	risk diff	European	UKBB	Neale B
MMP1	ZFPM2	rs4734879	trans	+	A	G	8	rs2343592	A	G	EFO_0003907	1	0.948	0	+	Deep vein thrombosis	risk diff	European	UKBB	Neale B
MMP1	ZFPM2	rs4734879	trans	+	A	G	8	rs4541868	A	C	EFO_0003907	1	0.952	0	+	Deep vein thrombosis	risk diff	European	UKBB	Neale B
MMP1	ZFPM2	rs4734879	trans	+	A	G	8	rs34826779	G	T	EFO_0003907	1	0.943	0	+	Deep vein thrombosis	risk diff	European	UKBB	Neale B
MMP1	ZFPM2	rs4734879	trans	+	A	G	8	rs2343592	A	G	-	1	0.948	0	+	Deep vein thrombosis	risk diff	European	UKBB	Neale B
MMP1	ZFPM2	rs4734879	trans	+	A	G	8	rs66489920	C	T	EFO_0003907	1	0.833	0	+	Deep vein thrombosis	risk diff	European	UKBB	Neale B
MMP1	ZFPM2	rs4734879	trans	+	A	G	8	rs34826779	G	T	-	1	0.943	0	+	Deep vein thrombosis	risk diff	European	UKBB	Neale B
MMP1	ZFPM2	rs4734879	trans	+	A	G	8	rs7832219	C	T	-	1	0.995	0	+	Deep vein thrombosis	risk diff	European	UKBB	Neale B
MMP1	ZFPM2	rs4734879	trans	+	A	G	8	rs7832219	C	T	EFO_0003907	1	0.995	0	+	Deep vein thrombosis	risk diff	European	UKBB	Neale B
MMP1	ZFPM2	rs4734879	trans	+	A	G	8	rs6993770	A	T	-	1	0.976	0	+	Deep vein thrombosis	risk diff	European	UKBB	Neale B
MMP1	ZFPM2	rs4734879	trans	+	A	G	8	rs4734879	A	G	-	0	1	0	+	Deep vein thrombosis	risk diff	European	UKBB	Neale B
MMP1	ZFPM2	rs4734879	trans	+	A	G	8	rs4734879	A	G	EFO_0003907	0	1	0	+	Deep vein thrombosis	risk diff	European	UKBB	Neale B
MMP1	ZFPM2	rs4734879	trans	+	A	G	8	rs16873402	C	T	EFO_0003907	1	0.814	0	+	Deep vein thrombosis	risk diff	European	UKBB	Neale B
MMP1	ZFPM2	rs4734879	trans	+	A	G	8	rs16873418	A	G	EFO_0003907	1	0.833	0	+	Deep vein thrombosis	risk diff	European	UKBB	Neale B
MMP1	ZFPM2	rs4734879	trans	+	A	G	8	rs16873346	C	G	EFO_0003907	1	0.809	0	+	Deep vein thrombosis	risk diff	European	UKBB	Neale B
MMP1	ZFPM2	rs4734879	trans	+	A	G	8	rs16873346	C	G	-	1	0.809	0	+	Deep vein thrombosis	risk diff	European	UKBB	Neale B
FGF19	FUT2	rs516246	trans	-	T	C	19	rs2638282	A	G	EFO_0004799	1	0.838	0	+	Cholelithiasis	risk diff	European	UKBB	Neale B
FGF19	FUT2	rs516246	trans	-	T	C	19	rs2638282	A	G	EFO_0008111	1	0.838	0	+	High cholesterol	risk diff	European	UKBB	Neale B
FGF19	FUT2	rs516246	trans	-	T	C	19	rs2638282	A	G	EFO_0000537	1	0.838	0	+	Hypertension	risk diff	European	UKBB	Neale B
FGF19	FUT2	rs516246	trans	-	T	C	19	rs676388	C	T	EFO_0008111	1	0.838	0	+	High cholesterol	risk diff	European	UKBB	Neale B
FGF19	FUT2	rs516246	trans	-	T	C	19	rs676388	C	T	EFO_0000537	1	0.838	0	+	Hypertension	risk diff	European	UKBB	Neale B
FGF19	FUT2	rs516246	trans	-	T	C	19	rs516246	C	T	EFO_0000384	0	1	0	+	Crohn's disease	log OR	European	26192919	IBDGC
FGF19	FUT2	rs516246	trans	-	T	C	19	rs516246	C	T	EFO_0003767	0	1	0	+	Inflammatory bowel disease	log OR	European	26192919	IBDGC
FGF19	FUT2	rs516246	trans	-	T	C	19	rs679574	C	G	-	1	1	0	+	Bring up phlegm or sputum/mucus on most days	risk diff	European	UKBB	Neale B
FGF19	FUT2	rs516246	trans	-	T	C	19	rs679574	C	G	EFO_0004799	1	1	0	+	Cholelithiasis	risk diff	European	UKBB	Neale B
FGF19	FUT2	rs516246	trans	-	T	C	19	rs679574	C	G	EFO_0008111	1	1	0	+	High cholesterol	risk diff	European	UKBB	Neale B
FGF19	FUT2	rs516246	trans	-	T	C	19	rs679574	C	G	EFO_0000537	1	1	0	+	Hypertension	risk diff	European	UKBB	Neale B
FGF19	FUT2	rs516246	trans	-	T	C	19	rs516316	C	G	EFO_0008404	1	1	0	+	Mumps	log OR	European	28928442	Tian C
FGF19	FUT2	rs516246	trans	-	T	C	19	rs681343	C	T	EFO_0007904	1	0.996	0	+	Childhood ear infection	log OR	European	28928442	Tian C
FGF19	FUT2	rs516246	trans	-	T	C	19	rs681343	C	T	-	1	0.996	0	+	Bring up phlegm or sputum/mucus on most days	risk diff	European	UKBB	Neale B
FGF19	FUT2	rs516246	trans	-	T	C	19	rs681343	C	T	EFO_0004799	1	0.996	0	+	Cholelithiasis	risk diff	European	UKBB	Neale B
FGF19	FUT2	rs516246	trans	-	T	C	19	rs681343	C	T	EFO_0008111	1	0.996	0	+	High cholesterol	risk diff	European	UKBB	Neale B
FGF19	FUT2	rs516246	trans	-	T	C	19	rs681343	C	T	EFO_0000537	1	0.996	0	+	Hypertension	risk diff	European	UKBB	Neale B
FGF19	FUT2	rs516246	trans	-	T	C	19	rs492602	A	G	EFO_0000676	1	0.992	0	+	Psoriasis	log OR	European	28537254	Tsoi LC
FGF19	FUT2	rs516246	trans	-	T	C	19	rs492602	A	G	-	1	0.992	0	+	Bring up phlegm or sputum/mucus on most days	risk diff	European	UKBB	Neale B
FGF19	FUT2	rs516246	trans	-	T	C	19	rs492602	A	G	EFO_0004799	1	0.992	0	+	Cholelithiasis	risk diff	European	UKBB	Neale B
FGF19	FUT2	rs516246	trans	-	T	C	19	rs492602	A	G	EFO_0008111	1	0.992	0	+	High cholesterol	risk diff	European	UKBB	Neale B
FGF19	FUT2	rs516246	trans	-	T	C	19	rs492602	A	G	EFO_0000537	1	0.992	0	+	Hypertension	risk diff	European	UKBB	Neale B
FGF19	FUT2	rs516246	trans	-	T	C	19	rs571689	C	T	-	1	0.886	0	+	Bring up phlegm or sputum/mucus on most days	risk diff	European	UKBB	Neale B
FGF19	FUT2	rs516246	trans	-	T	C	19	rs571689	C	T	EFO_0004799	1	0.886	0	+	Cholelithiasis	risk diff	European	UKBB	Neale B
FGF19	FUT2	rs516246	trans	-	T	C	19	rs571689	C	T	EFO_0008111	1	0.886	0	+	High cholesterol	risk diff	European	UKBB	Neale B
FGF19	FUT2	rs516246	trans	-	T	C	19	rs570794	C	T	-	1	0.886	0	+	Bring up phlegm or sputum/mucus on most days	risk diff	European	UKBB	Neale B
FGF19	FUT2	rs516246	trans	-	T	C	19	rs570794	C	T	EFO_0004799	1	0.886	0	+	Cholelithiasis	risk diff	European	UKBB	Neale B
FGF19	FUT2	rs516246	trans	-	T	C	19	rs570794	C	T	EFO_0008111	1	0.886	0	+	High cholesterol	risk diff	European	UKBB	Neale B
FGF19	FUT2	rs516246	trans	-	T	C	19	rs2251034	A	G	-	1	0.886	0	+	Bring up phlegm or sputum/mucus on most days	risk diff	European	UKBB	Neale B
FGF19	FUT2	rs516246	trans	-	T	C	19	rs2251034	A	G	EFO_0004799	1	0.886	0	+	Cholelithiasis	risk diff	European	UKBB	Neale B
FGF19	FUT2	rs516246	trans	-	T	C	19	rs2251034	A	G	EFO_0008111	1	0.886	0	+	High cholesterol	risk diff	European	UKBB	Neale B
FGF19	FUT2	rs516246	trans	-	T	C	19	rs506897	C	G	-	1	0.886	0	+	Bring up phlegm or sputum/mucus on most days	risk diff	European	UKBB	Neale B
FGF19	FUT2	rs516246	trans	-	T	C	19	rs506897	C	G	EFO_0004799	1	0.886	0	+	Cholelithiasis	risk diff	European	UKBB	Neale B
FGF19	FUT2	rs516246	trans	-	T	C	19	rs506897	C	G	EFO_0008111	1	0.886	0	+	High cholesterol	risk diff	European	UKBB	Neale B
FGF19	FUT2	rs516246	trans	-	T	C	19	rs503279	C	T	-	1	0.886	0	+	Bring up phlegm or sputum/mucus on most days	risk diff	European	UKBB	Neale B
FGF19	FUT2	rs516246	trans	-	T	C	19	rs503279	C	T	EFO_0004799	1	0.886	0	+	Cholelithiasis	risk diff	European	UKBB	Neale B
FGF19	FUT2	rs516246	trans	-	T	C	19	rs503279	C	T	EFO_0008111	1	0.886	0	+	High cholesterol	risk diff	European	UKBB	Neale B
FGF19	FUT2	rs516246	trans	-	T	C	19	rs633372	A	G	-	1	0.886	0	+	Bring up phlegm or sputum/mucus on most days	risk diff	European	UKBB	Neale B
FGF19	FUT2	rs516246	trans	-	T	C	19	rs633372	A	G	EFO_0004799	1	0.886	0	+	Cholelithiasis	risk diff	European	UKBB	Neale B
FGF19	FUT2	rs516246	trans	-	T	C	19	rs633372	A	G	EFO_0008111	1	0.886	0	+	High cholesterol	risk diff	European	UKBB	Neale B
FGF19	FUT2	rs516246	trans	-	T	C	19	rs602662	A	G	-	1	0.882	0	+	Bring up phlegm or sputum/mucus on most days	risk diff	European	UKBB	Neale B
FGF19	FUT2	rs516246	trans	-	T	C	19	rs602662	A	G	EFO_0004799	1	0.882	0	+	Cholelithiasis	risk diff	European	UKBB	Neale B
FGF19	FUT2	rs516246	trans	-	T	C	19	rs602662	A	G	EFO_0008111	1	0.882	0	+	High cholesterol	risk diff	European	UKBB	Neale B
FGF19	FUT2	rs516246	trans	-	T	C	19	rs507855	A	G	-	1	0.882	0	+	Bring up phlegm or sputum/mucus on most days	risk diff	European	UKBB	Neale B
FGF19	FUT2	rs516246	trans	-	T	C	19	rs507855	A	G	EFO_0004799	1	0.882	0	+	Cholelithiasis	risk diff	European	UKBB	Neale B
FGF19	FUT2	rs516246	trans	-	T	C	19	rs507855	A	G	EFO_0008111	1	0.882	0	+	High cholesterol	risk diff	European	UKBB	Neale B
FGF19	FUT2	rs516246	trans	-	T	C	19	rs507766	C	T	-	1	0.882	0	+	Bring up phlegm or sputum/mucus on most days	risk diff	European	UKBB	Neale B
FGF19	FUT2	rs516246	trans	-	T	C	19	rs507766	C	T	EFO_0004799	1	0.882	0	+	Cholelithiasis	risk diff	European	UKBB	Neale B
FGF19	FUT2	rs516246	trans	-	T	C	19	rs507766	C	T	EFO_0008111	1	0.882	0	+	High cholesterol	risk diff	European	UKBB	Neale B
FGF19	FUT2	rs516246	trans	-	T	C	19	rs507711	C	T	-	1	0.882	0	+	Bring up phlegm or sputum/mucus on most days	risk diff	European	UKBB	Neale B
FGF19	FUT2	rs516246	trans	-	T	C	19	rs507711	C	T	EFO_0004799	1	0.882	0	+	Cholelithiasis	risk diff	European	UKBB	Neale B
FGF19	FUT2	rs516246	trans	-	T	C	19	rs507711	C	T	EFO_0008111	1	0.882	0	+	High cholesterol	risk diff	European	UKBB	Neale B
FGF19	FUT2	rs516246	trans	-	T	C	19	rs504963	A	G	-	1	0.882	0	+	Bring up phlegm or sputum/mucus on most days	risk diff	European	UKBB	Neale B
FGF19	FUT2	rs516246	trans	-	T	C	19	rs504963	A	G	EFO_0004799	1	0.882	0	+	Cholelithiasis	risk diff	European	UKBB	Neale B
FGF19	FUT2	rs516246	trans	-	T	C	19	rs504963	A	G	EFO_0008111	1	0.882	0	+	High cholesterol	risk diff	European	UKBB	Neale B
FGF19	FUT2	rs516246	trans	-	T	C	19	rs632111	A	G	-	1	0.882	0	+	Bring up phlegm or sputum/mucus on most days	risk diff	European	UKBB	Neale B
FGF19	FUT2	rs516246	trans	-	T	C	19	rs632111	A	G	EFO_0004799	1	0.882	0	+	Cholelithiasis	risk diff	European	UKBB	Neale B
FGF19	FUT2	rs516246	trans	-	T	C	19	rs632111	A	G	EFO_0008111	1	0.882	0	+	High cholesterol	risk diff	European	UKBB	Neale B
FGF19	FUT2	rs516246	trans	-	T	C	19	rs485186	A	G	-	1	0.879	0	+	Bring up phlegm or sputum/mucus on most days	risk diff	European	UKBB	Neale B
FGF19	FUT2	rs516246	trans	-	T	C	19	rs485186	A	G	EFO_0004799	1	0.879	0	+	Cholelithiasis	risk diff	European	UKBB	Neale B
FGF19	FUT2	rs516246	trans	-	T	C	19	rs485186	A	G	EFO_0008111	1	0.879	0	+	High cholesterol	risk diff	European	UKBB	Neale B
FGF19	FUT2	rs516246	trans	-	T	C	19	rs485073	A	G	-	1	0.879	0	+	Bring up phlegm or sputum/mucus on most days	risk diff	European	UKBB	Neale B
FGF19	FUT2	rs516246	trans	-	T	C	19	rs485073	A	G	EFO_0004799	1	0.879	0	+	Cholelithiasis	risk diff	European	UKBB	Neale B
FGF19	FUT2	rs516246	trans	-	T	C	19	rs485073	A	G	EFO_0008111	1	0.879	0	+	High cholesterol	risk diff	European	UKBB	Neale B
FGF19	FUT2	rs516246	trans	-	T	C	19	rs603985	C	T	-	1	0.879	0	+	Bring up phlegm or sputum/mucus on most days	risk diff	European	UKBB	Neale B
FGF19	FUT2	rs516246	trans	-	T	C	19	rs603985	C	T	EFO_0004799	1	0.879	0	+	Cholelithiasis	risk diff	European	UKBB	Neale B
FGF19	FUT2	rs516246	trans	-	T	C	19	rs603985	C	T	EFO_0008111	1	0.879	0	+	High cholesterol	risk diff	European	UKBB	Neale B
FGF19	FUT2	rs516246	trans	-	T	C	19	rs1704773	A	G	EFO_0004799	1	0.878	0	+	Cholelithiasis	risk diff	European	UKBB	Neale B
FGF19	FUT2	rs516246	trans	-	T	C	19	rs1704773	A	G	EFO_0008111	1	0.878	0	+	High cholesterol	risk diff	European	UKBB	Neale B
FGF19	FUT2	rs516246	trans	-	T	C	19	rs2548459	C	T	-	1	0.875	0	+	Bring up phlegm or sputum/mucus on most days	risk diff	European	UKBB	Neale B
FGF19	FUT2	rs516246	trans	-	T	C	19	rs2548459	C	T	EFO_0004799	1	0.875	0	+	Cholelithiasis	risk diff	European	UKBB	Neale B
FGF19	FUT2	rs516246	trans	-	T	C	19	rs2548459	C	T	EFO_0008111	1	0.875	0	+	High cholesterol	risk diff	European	UKBB	Neale B
FGF19	FUT2	rs516246	trans	-	T	C	19	rs692854	A	C	EFO_0004799	1	0.874	0	+	Cholelithiasis	risk diff	European	UKBB	Neale B
FGF19	FUT2	rs516246	trans	-	T	C	19	rs692854	A	C	EFO_0008111	1	0.874	0	+	High cholesterol	risk diff	European	UKBB	Neale B
FGF19	FUT2	rs516246	trans	-	T	C	19	rs646327	A	G	EFO_0004799	1	0.867	0	+	Cholelithiasis	risk diff	European	UKBB	Neale B
FGF19	FUT2	rs516246	trans	-	T	C	19	rs646327	A	G	EFO_0008111	1	0.867	0	+	High cholesterol	risk diff	European	UKBB	Neale B
FGF19	FUT2	rs516246	trans	-	T	C	19	rs584768	A	G	EFO_0004799	1	0.842	0	+	Cholelithiasis	risk diff	European	UKBB	Neale B
FGF19	FUT2	rs516246	trans	-	T	C	19	rs584768	A	G	EFO_0008111	1	0.842	0	+	High cholesterol	risk diff	European	UKBB	Neale B
FGF19	FUT2	rs516246	trans	-	T	C	19	rs584768	A	G	EFO_0000537	1	0.842	0	+	Hypertension	risk diff	European	UKBB	Neale B
FGF19	FUT2	rs516246	trans	-	T	C	19	rs2452170	A	G	EFO_0004799	1	0.842	0	+	Cholelithiasis	risk diff	European	UKBB	Neale B
FGF19	FUT2	rs516246	trans	-	T	C	19	rs2452170	A	G	EFO_0008111	1	0.842	0	+	High cholesterol	risk diff	European	UKBB	Neale B
FGF19	FUT2	rs516246	trans	-	T	C	19	rs2452170	A	G	EFO_0000537	1	0.842	0	+	Hypertension	risk diff	European	UKBB	Neale B
FGF19	FUT2	rs516246	trans	-	T	C	19	rs676388	C	T	EFO_0004799	1	0.838	0	+	Cholelithiasis	risk diff	European	UKBB	Neale B
FGF19	FUT2	rs516246	trans	-	T	C	19	rs35106244	C	T	HP_0002014	1	0.81	0	+	Diarrhoeal disease at age 1 with doctor diagnosis	log OR	European	27559109	Bustamante M
FGF19	FUT2	rs516246	trans	-	T	C	19	rs281379	A	G	-	1	0.836	0	+	Bring up phlegm or sputum/mucus on most days	risk diff	European	UKBB	Neale B
FGF19	FUT2	rs516246	trans	-	T	C	19	rs281379	A	G	EFO_0004799	1	0.836	0	+	Cholelithiasis	risk diff	European	UKBB	Neale B
FGF19	FUT2	rs516246	trans	-	T	C	19	rs281379	A	G	EFO_0008111	1	0.836	0	+	High cholesterol	risk diff	European	UKBB	Neale B
FGF19	FUT2	rs516246	trans	-	T	C	19	rs35106244	C	T	EFO_0004799	1	0.81	0	+	Cholelithiasis	risk diff	European	UKBB	Neale B
FGF19	FUT2	rs516246	trans	-	T	C	19	rs35106244	C	T	EFO_0008111	1	0.81	0	+	High cholesterol	risk diff	European	UKBB	Neale B
MMP10	FUT2	rs516316	trans	+	C	G	19	rs504963	A	G	-	1	0.882	0	-	Bring up phlegm or sputum/mucus on most days	risk diff	European	UKBB	Neale B
MMP10	FUT2	rs516316	trans	+	C	G	19	rs504963	A	G	EFO_0008111	1	0.882	0	-	High cholesterol	risk diff	European	UKBB	Neale B
MMP10	FUT2	rs516316	trans	+	C	G	19	rs632111	A	G	-	1	0.882	0	-	Bring up phlegm or sputum/mucus on most days	risk diff	European	UKBB	Neale B
MMP10	FUT2	rs516316	trans	+	C	G	19	rs632111	A	G	EFO_0004799	1	0.882	0	-	Cholelithiasis	risk diff	European	UKBB	Neale B
MMP10	FUT2	rs516316	trans	+	C	G	19	rs504963	A	G	EFO_0004799	1	0.882	0	-	Cholelithiasis	risk diff	European	UKBB	Neale B
MMP10	FUT2	rs516316	trans	+	C	G	19	rs516316	C	G	EFO_0000384	0	1	0	-	Crohn's disease	log OR	European	26192919	IBDGC
MMP10	FUT2	rs516316	trans	+	C	G	19	rs516316	C	G	EFO_0008404	0	1	0	+	Mumps	log OR	European	28928442	Tian C
MMP10	FUT2	rs516316	trans	+	C	G	19	rs516316	C	G	EFO_0004799	0	1	0	-	Cholelithiasis	risk diff	European	UKBB	Neale B
MMP10	FUT2	rs516316	trans	+	C	G	19	rs516316	C	G	EFO_0008111	0	1	0	-	High cholesterol	risk diff	European	UKBB	Neale B
MMP10	FUT2	rs516316	trans	+	C	G	19	rs516316	C	G	EFO_0000537	0	1	0	-	Hypertension	risk diff	European	UKBB	Neale B
MMP10	FUT2	rs516316	trans	+	C	G	19	rs679574	C	G	-	1	1	0	-	Bring up phlegm or sputum/mucus on most days	risk diff	European	UKBB	Neale B
MMP10	FUT2	rs516316	trans	+	C	G	19	rs679574	C	G	EFO_0004799	1	1	0	-	Cholelithiasis	risk diff	European	UKBB	Neale B
MMP10	FUT2	rs516316	trans	+	C	G	19	rs679574	C	G	EFO_0008111	1	1	0	-	High cholesterol	risk diff	European	UKBB	Neale B
MMP10	FUT2	rs516316	trans	+	C	G	19	rs679574	C	G	EFO_0000537	1	1	0	-	Hypertension	risk diff	European	UKBB	Neale B
MMP10	FUT2	rs516316	trans	+	C	G	19	rs681343	C	T	EFO_0007904	1	0.996	0	+	Childhood ear infection	log OR	European	28928442	Tian C
MMP10	FUT2	rs516316	trans	+	C	G	19	rs681343	C	T	-	1	0.996	0	-	Bring up phlegm or sputum/mucus on most days	risk diff	European	UKBB	Neale B
MMP10	FUT2	rs516316	trans	+	C	G	19	rs681343	C	T	EFO_0004799	1	0.996	0	-	Cholelithiasis	risk diff	European	UKBB	Neale B
MMP10	FUT2	rs516316	trans	+	C	G	19	rs681343	C	T	EFO_0008111	1	0.996	0	-	High cholesterol	risk diff	European	UKBB	Neale B
MMP10	FUT2	rs516316	trans	+	C	G	19	rs681343	C	T	EFO_0000537	1	0.996	0	-	Hypertension	risk diff	European	UKBB	Neale B
MMP10	FUT2	rs516316	trans	+	C	G	19	rs492602	A	G	EFO_0000676	1	0.992	0	-	Psoriasis	log OR	European	28537254	Tsoi LC
MMP10	FUT2	rs516316	trans	+	C	G	19	rs492602	A	G	-	1	0.992	0	-	Bring up phlegm or sputum/mucus on most days	risk diff	European	UKBB	Neale B
MMP10	FUT2	rs516316	trans	+	C	G	19	rs492602	A	G	EFO_0004799	1	0.992	0	-	Cholelithiasis	risk diff	European	UKBB	Neale B
MMP10	FUT2	rs516316	trans	+	C	G	19	rs492602	A	G	EFO_0008111	1	0.992	0	-	High cholesterol	risk diff	European	UKBB	Neale B
MMP10	FUT2	rs516316	trans	+	C	G	19	rs492602	A	G	EFO_0000537	1	0.992	0	-	Hypertension	risk diff	European	UKBB	Neale B
MMP10	FUT2	rs516316	trans	+	C	G	19	rs571689	C	T	-	1	0.886	0	-	Bring up phlegm or sputum/mucus on most days	risk diff	European	UKBB	Neale B
MMP10	FUT2	rs516316	trans	+	C	G	19	rs571689	C	T	EFO_0004799	1	0.886	0	-	Cholelithiasis	risk diff	European	UKBB	Neale B
MMP10	FUT2	rs516316	trans	+	C	G	19	rs571689	C	T	EFO_0008111	1	0.886	0	-	High cholesterol	risk diff	European	UKBB	Neale B
MMP10	FUT2	rs516316	trans	+	C	G	19	rs570794	C	T	-	1	0.886	0	-	Bring up phlegm or sputum/mucus on most days	risk diff	European	UKBB	Neale B
MMP10	FUT2	rs516316	trans	+	C	G	19	rs570794	C	T	EFO_0004799	1	0.886	0	-	Cholelithiasis	risk diff	European	UKBB	Neale B
MMP10	FUT2	rs516316	trans	+	C	G	19	rs570794	C	T	EFO_0008111	1	0.886	0	-	High cholesterol	risk diff	European	UKBB	Neale B
MMP10	FUT2	rs516316	trans	+	C	G	19	rs2251034	A	G	-	1	0.886	0	-	Bring up phlegm or sputum/mucus on most days	risk diff	European	UKBB	Neale B
MMP10	FUT2	rs516316	trans	+	C	G	19	rs2251034	A	G	EFO_0004799	1	0.886	0	-	Cholelithiasis	risk diff	European	UKBB	Neale B
MMP10	FUT2	rs516316	trans	+	C	G	19	rs2251034	A	G	EFO_0008111	1	0.886	0	-	High cholesterol	risk diff	European	UKBB	Neale B
MMP10	FUT2	rs516316	trans	+	C	G	19	rs506897	C	G	-	1	0.886	0	-	Bring up phlegm or sputum/mucus on most days	risk diff	European	UKBB	Neale B
MMP10	FUT2	rs516316	trans	+	C	G	19	rs506897	C	G	EFO_0004799	1	0.886	0	-	Cholelithiasis	risk diff	European	UKBB	Neale B
MMP10	FUT2	rs516316	trans	+	C	G	19	rs506897	C	G	EFO_0008111	1	0.886	0	-	High cholesterol	risk diff	European	UKBB	Neale B
MMP10	FUT2	rs516316	trans	+	C	G	19	rs503279	C	T	-	1	0.886	0	-	Bring up phlegm or sputum/mucus on most days	risk diff	European	UKBB	Neale B
MMP10	FUT2	rs516316	trans	+	C	G	19	rs503279	C	T	EFO_0004799	1	0.886	0	-	Cholelithiasis	risk diff	European	UKBB	Neale B
MMP10	FUT2	rs516316	trans	+	C	G	19	rs503279	C	T	EFO_0008111	1	0.886	0	-	High cholesterol	risk diff	European	UKBB	Neale B
MMP10	FUT2	rs516316	trans	+	C	G	19	rs633372	A	G	-	1	0.886	0	-	Bring up phlegm or sputum/mucus on most days	risk diff	European	UKBB	Neale B
MMP10	FUT2	rs516316	trans	+	C	G	19	rs633372	A	G	EFO_0004799	1	0.886	0	-	Cholelithiasis	risk diff	European	UKBB	Neale B
MMP10	FUT2	rs516316	trans	+	C	G	19	rs633372	A	G	EFO_0008111	1	0.886	0	-	High cholesterol	risk diff	European	UKBB	Neale B
MMP10	FUT2	rs516316	trans	+	C	G	19	rs602662	A	G	-	1	0.882	0	-	Bring up phlegm or sputum/mucus on most days	risk diff	European	UKBB	Neale B
MMP10	FUT2	rs516316	trans	+	C	G	19	rs602662	A	G	EFO_0004799	1	0.882	0	-	Cholelithiasis	risk diff	European	UKBB	Neale B
MMP10	FUT2	rs516316	trans	+	C	G	19	rs602662	A	G	EFO_0008111	1	0.882	0	-	High cholesterol	risk diff	European	UKBB	Neale B
MMP10	FUT2	rs516316	trans	+	C	G	19	rs507855	A	G	-	1	0.882	0	-	Bring up phlegm or sputum/mucus on most days	risk diff	European	UKBB	Neale B
MMP10	FUT2	rs516316	trans	+	C	G	19	rs507855	A	G	EFO_0004799	1	0.882	0	-	Cholelithiasis	risk diff	European	UKBB	Neale B
MMP10	FUT2	rs516316	trans	+	C	G	19	rs507855	A	G	EFO_0008111	1	0.882	0	-	High cholesterol	risk diff	European	UKBB	Neale B
MMP10	FUT2	rs516316	trans	+	C	G	19	rs507766	C	T	-	1	0.882	0	-	Bring up phlegm or sputum/mucus on most days	risk diff	European	UKBB	Neale B
MMP10	FUT2	rs516316	trans	+	C	G	19	rs507766	C	T	EFO_0004799	1	0.882	0	-	Cholelithiasis	risk diff	European	UKBB	Neale B
MMP10	FUT2	rs516316	trans	+	C	G	19	rs507766	C	T	EFO_0008111	1	0.882	0	-	High cholesterol	risk diff	European	UKBB	Neale B
MMP10	FUT2	rs516316	trans	+	C	G	19	rs507711	C	T	-	1	0.882	0	-	Bring up phlegm or sputum/mucus on most days	risk diff	European	UKBB	Neale B
MMP10	FUT2	rs516316	trans	+	C	G	19	rs507711	C	T	EFO_0004799	1	0.882	0	-	Cholelithiasis	risk diff	European	UKBB	Neale B
MMP10	FUT2	rs516316	trans	+	C	G	19	rs507711	C	T	EFO_0008111	1	0.882	0	-	High cholesterol	risk diff	European	UKBB	Neale B
MMP10	FUT2	rs516316	trans	+	C	G	19	rs35106244	C	T	EFO_0004799	1	0.81	0	-	Cholelithiasis	risk diff	European	UKBB	Neale B
MMP10	FUT2	rs516316	trans	+	C	G	19	rs35106244	C	T	EFO_0008111	1	0.81	0	-	High cholesterol	risk diff	European	UKBB	Neale B
MMP10	FUT2	rs516316	trans	+	C	G	19	rs1704773	A	G	EFO_0004799	1	0.878	0	-	Cholelithiasis	risk diff	European	UKBB	Neale B
MMP10	FUT2	rs516316	trans	+	C	G	19	rs1704773	A	G	EFO_0008111	1	0.878	0	-	High cholesterol	risk diff	European	UKBB	Neale B
MMP10	FUT2	rs516316	trans	+	C	G	19	rs2548459	C	T	-	1	0.875	0	-	Bring up phlegm or sputum/mucus on most days	risk diff	European	UKBB	Neale B
MMP10	FUT2	rs516316	trans	+	C	G	19	rs632111	A	G	EFO_0008111	1	0.882	0	-	High cholesterol	risk diff	European	UKBB	Neale B
MMP10	FUT2	rs516316	trans	+	C	G	19	rs485186	A	G	-	1	0.879	0	-	Bring up phlegm or sputum/mucus on most days	risk diff	European	UKBB	Neale B
MMP10	FUT2	rs516316	trans	+	C	G	19	rs485186	A	G	EFO_0004799	1	0.879	0	-	Cholelithiasis	risk diff	European	UKBB	Neale B
MMP10	FUT2	rs516316	trans	+	C	G	19	rs485186	A	G	EFO_0008111	1	0.879	0	-	High cholesterol	risk diff	European	UKBB	Neale B
MMP10	FUT2	rs516316	trans	+	C	G	19	rs485073	A	G	-	1	0.879	0	-	Bring up phlegm or sputum/mucus on most days	risk diff	European	UKBB	Neale B
MMP10	FUT2	rs516316	trans	+	C	G	19	rs485073	A	G	EFO_0004799	1	0.879	0	-	Cholelithiasis	risk diff	European	UKBB	Neale B
MMP10	FUT2	rs516316	trans	+	C	G	19	rs485073	A	G	EFO_0008111	1	0.879	0	-	High cholesterol	risk diff	European	UKBB	Neale B
MMP10	FUT2	rs516316	trans	+	C	G	19	rs603985	C	T	-	1	0.879	0	-	Bring up phlegm or sputum/mucus on most days	risk diff	European	UKBB	Neale B
MMP10	FUT2	rs516316	trans	+	C	G	19	rs603985	C	T	EFO_0004799	1	0.879	0	-	Cholelithiasis	risk diff	European	UKBB	Neale B
MMP10	FUT2	rs516316	trans	+	C	G	19	rs603985	C	T	EFO_0008111	1	0.879	0	-	High cholesterol	risk diff	European	UKBB	Neale B
MMP10	FUT2	rs516316	trans	+	C	G	19	rs2452170	A	G	EFO_0008111	1	0.842	0	-	High cholesterol	risk diff	European	UKBB	Neale B
MMP10	FUT2	rs516316	trans	+	C	G	19	rs2452170	A	G	EFO_0000537	1	0.842	0	-	Hypertension	risk diff	European	UKBB	Neale B
MMP10	FUT2	rs516316	trans	+	C	G	19	rs676388	C	T	EFO_0004799	1	0.838	0	-	Cholelithiasis	risk diff	European	UKBB	Neale B
MMP10	FUT2	rs516316	trans	+	C	G	19	rs2548459	C	T	EFO_0004799	1	0.875	0	-	Cholelithiasis	risk diff	European	UKBB	Neale B
MMP10	FUT2	rs516316	trans	+	C	G	19	rs2548459	C	T	EFO_0008111	1	0.875	0	-	High cholesterol	risk diff	European	UKBB	Neale B
MMP10	FUT2	rs516316	trans	+	C	G	19	rs692854	A	C	EFO_0004799	1	0.874	0	-	Cholelithiasis	risk diff	European	UKBB	Neale B
MMP10	FUT2	rs516316	trans	+	C	G	19	rs692854	A	C	EFO_0008111	1	0.874	0	-	High cholesterol	risk diff	European	UKBB	Neale B
MMP10	FUT2	rs516316	trans	+	C	G	19	rs646327	A	G	EFO_0004799	1	0.867	0	-	Cholelithiasis	risk diff	European	UKBB	Neale B
MMP10	FUT2	rs516316	trans	+	C	G	19	rs646327	A	G	EFO_0008111	1	0.867	0	-	High cholesterol	risk diff	European	UKBB	Neale B
MMP10	FUT2	rs516316	trans	+	C	G	19	rs584768	A	G	EFO_0004799	1	0.842	0	-	Cholelithiasis	risk diff	European	UKBB	Neale B
MMP10	FUT2	rs516316	trans	+	C	G	19	rs584768	A	G	EFO_0008111	1	0.842	0	-	High cholesterol	risk diff	European	UKBB	Neale B
MMP10	FUT2	rs516316	trans	+	C	G	19	rs584768	A	G	EFO_0000537	1	0.842	0	-	Hypertension	risk diff	European	UKBB	Neale B
MMP10	FUT2	rs516316	trans	+	C	G	19	rs2452170	A	G	EFO_0004799	1	0.842	0	-	Cholelithiasis	risk diff	European	UKBB	Neale B
MMP10	FUT2	rs516316	trans	+	C	G	19	rs676388	C	T	EFO_0000537	1	0.838	0	-	Hypertension	risk diff	European	UKBB	Neale B
MMP10	FUT2	rs516316	trans	+	C	G	19	rs2638282	A	G	EFO_0004799	1	0.838	0	-	Cholelithiasis	risk diff	European	UKBB	Neale B
MMP10	FUT2	rs516316	trans	+	C	G	19	rs2638282	A	G	EFO_0008111	1	0.838	0	-	High cholesterol	risk diff	European	UKBB	Neale B
MMP10	FUT2	rs516316	trans	+	C	G	19	rs676388	C	T	EFO_0008111	1	0.838	0	-	High cholesterol	risk diff	European	UKBB	Neale B
MMP10	FUT2	rs516316	trans	+	C	G	19	rs281379	A	G	-	1	0.836	0	-	Bring up phlegm or sputum/mucus on most days	risk diff	European	UKBB	Neale B
MMP10	FUT2	rs516316	trans	+	C	G	19	rs281379	A	G	EFO_0004799	1	0.836	0	-	Cholelithiasis	risk diff	European	UKBB	Neale B
MMP10	FUT2	rs516316	trans	+	C	G	19	rs281379	A	G	EFO_0008111	1	0.836	0	-	High cholesterol	risk diff	European	UKBB	Neale B
MMP10	FUT2	rs516316	trans	+	C	G	19	rs2638282	A	G	EFO_0000537	1	0.838	0	-	Hypertension	risk diff	European	UKBB	Neale B
MMP10	FUT2	rs516316	trans	+	C	G	19	rs35106244	C	T	HP_0002014	1	0.81	0	-	Diarrhoeal disease at age 1 with doctor diagnosis	log OR	European	27559109	Bustamante M
CST5	FUT2	rs516316	trans	+	C	G	19	rs504963	A	G	-	1	0.882	0	-	Bring up phlegm or sputum/mucus on most days	risk diff	European	UKBB	Neale B
CST5	FUT2	rs516316	trans	+	C	G	19	rs504963	A	G	EFO_0008111	1	0.882	0	-	High cholesterol	risk diff	European	UKBB	Neale B
CST5	FUT2	rs516316	trans	+	C	G	19	rs632111	A	G	-	1	0.882	0	-	Bring up phlegm or sputum/mucus on most days	risk diff	European	UKBB	Neale B
CST5	FUT2	rs516316	trans	+	C	G	19	rs632111	A	G	EFO_0004799	1	0.882	0	-	Cholelithiasis	risk diff	European	UKBB	Neale B
CST5	FUT2	rs516316	trans	+	C	G	19	rs504963	A	G	EFO_0004799	1	0.882	0	-	Cholelithiasis	risk diff	European	UKBB	Neale B
CST5	FUT2	rs516316	trans	+	C	G	19	rs516316	C	G	EFO_0000384	0	1	0	-	Crohn's disease	log OR	European	26192919	IBDGC
CST5	FUT2	rs516316	trans	+	C	G	19	rs516316	C	G	EFO_0008404	0	1	0	+	Mumps	log OR	European	28928442	Tian C
CST5	FUT2	rs516316	trans	+	C	G	19	rs516316	C	G	EFO_0004799	0	1	0	-	Cholelithiasis	risk diff	European	UKBB	Neale B
CST5	FUT2	rs516316	trans	+	C	G	19	rs516316	C	G	EFO_0008111	0	1	0	-	High cholesterol	risk diff	European	UKBB	Neale B
CST5	FUT2	rs516316	trans	+	C	G	19	rs516316	C	G	EFO_0000537	0	1	0	-	Hypertension	risk diff	European	UKBB	Neale B
CST5	FUT2	rs516316	trans	+	C	G	19	rs679574	C	G	-	1	1	0	-	Bring up phlegm or sputum/mucus on most days	risk diff	European	UKBB	Neale B
CST5	FUT2	rs516316	trans	+	C	G	19	rs679574	C	G	EFO_0004799	1	1	0	-	Cholelithiasis	risk diff	European	UKBB	Neale B
CST5	FUT2	rs516316	trans	+	C	G	19	rs679574	C	G	EFO_0008111	1	1	0	-	High cholesterol	risk diff	European	UKBB	Neale B
CST5	FUT2	rs516316	trans	+	C	G	19	rs679574	C	G	EFO_0000537	1	1	0	-	Hypertension	risk diff	European	UKBB	Neale B
CST5	FUT2	rs516316	trans	+	C	G	19	rs681343	C	T	EFO_0007904	1	0.996	0	+	Childhood ear infection	log OR	European	28928442	Tian C
CST5	FUT2	rs516316	trans	+	C	G	19	rs681343	C	T	-	1	0.996	0	-	Bring up phlegm or sputum/mucus on most days	risk diff	European	UKBB	Neale B
CST5	FUT2	rs516316	trans	+	C	G	19	rs681343	C	T	EFO_0004799	1	0.996	0	-	Cholelithiasis	risk diff	European	UKBB	Neale B
CST5	FUT2	rs516316	trans	+	C	G	19	rs681343	C	T	EFO_0008111	1	0.996	0	-	High cholesterol	risk diff	European	UKBB	Neale B
CST5	FUT2	rs516316	trans	+	C	G	19	rs681343	C	T	EFO_0000537	1	0.996	0	-	Hypertension	risk diff	European	UKBB	Neale B
CST5	FUT2	rs516316	trans	+	C	G	19	rs492602	A	G	EFO_0000676	1	0.992	0	-	Psoriasis	log OR	European	28537254	Tsoi LC
CST5	FUT2	rs516316	trans	+	C	G	19	rs492602	A	G	-	1	0.992	0	-	Bring up phlegm or sputum/mucus on most days	risk diff	European	UKBB	Neale B
CST5	FUT2	rs516316	trans	+	C	G	19	rs492602	A	G	EFO_0004799	1	0.992	0	-	Cholelithiasis	risk diff	European	UKBB	Neale B
CST5	FUT2	rs516316	trans	+	C	G	19	rs492602	A	G	EFO_0008111	1	0.992	0	-	High cholesterol	risk diff	European	UKBB	Neale B
CST5	FUT2	rs516316	trans	+	C	G	19	rs492602	A	G	EFO_0000537	1	0.992	0	-	Hypertension	risk diff	European	UKBB	Neale B
CST5	FUT2	rs516316	trans	+	C	G	19	rs571689	C	T	-	1	0.886	0	-	Bring up phlegm or sputum/mucus on most days	risk diff	European	UKBB	Neale B
CST5	FUT2	rs516316	trans	+	C	G	19	rs571689	C	T	EFO_0004799	1	0.886	0	-	Cholelithiasis	risk diff	European	UKBB	Neale B
CST5	FUT2	rs516316	trans	+	C	G	19	rs571689	C	T	EFO_0008111	1	0.886	0	-	High cholesterol	risk diff	European	UKBB	Neale B
CST5	FUT2	rs516316	trans	+	C	G	19	rs570794	C	T	-	1	0.886	0	-	Bring up phlegm or sputum/mucus on most days	risk diff	European	UKBB	Neale B
CST5	FUT2	rs516316	trans	+	C	G	19	rs570794	C	T	EFO_0004799	1	0.886	0	-	Cholelithiasis	risk diff	European	UKBB	Neale B
CST5	FUT2	rs516316	trans	+	C	G	19	rs570794	C	T	EFO_0008111	1	0.886	0	-	High cholesterol	risk diff	European	UKBB	Neale B
CST5	FUT2	rs516316	trans	+	C	G	19	rs2251034	A	G	-	1	0.886	0	-	Bring up phlegm or sputum/mucus on most days	risk diff	European	UKBB	Neale B
CST5	FUT2	rs516316	trans	+	C	G	19	rs2251034	A	G	EFO_0004799	1	0.886	0	-	Cholelithiasis	risk diff	European	UKBB	Neale B
CST5	FUT2	rs516316	trans	+	C	G	19	rs2251034	A	G	EFO_0008111	1	0.886	0	-	High cholesterol	risk diff	European	UKBB	Neale B
CST5	FUT2	rs516316	trans	+	C	G	19	rs506897	C	G	-	1	0.886	0	-	Bring up phlegm or sputum/mucus on most days	risk diff	European	UKBB	Neale B
CST5	FUT2	rs516316	trans	+	C	G	19	rs506897	C	G	EFO_0004799	1	0.886	0	-	Cholelithiasis	risk diff	European	UKBB	Neale B
CST5	FUT2	rs516316	trans	+	C	G	19	rs506897	C	G	EFO_0008111	1	0.886	0	-	High cholesterol	risk diff	European	UKBB	Neale B
CST5	FUT2	rs516316	trans	+	C	G	19	rs503279	C	T	-	1	0.886	0	-	Bring up phlegm or sputum/mucus on most days	risk diff	European	UKBB	Neale B
CST5	FUT2	rs516316	trans	+	C	G	19	rs503279	C	T	EFO_0004799	1	0.886	0	-	Cholelithiasis	risk diff	European	UKBB	Neale B
CST5	FUT2	rs516316	trans	+	C	G	19	rs503279	C	T	EFO_0008111	1	0.886	0	-	High cholesterol	risk diff	European	UKBB	Neale B
CST5	FUT2	rs516316	trans	+	C	G	19	rs633372	A	G	-	1	0.886	0	-	Bring up phlegm or sputum/mucus on most days	risk diff	European	UKBB	Neale B
CST5	FUT2	rs516316	trans	+	C	G	19	rs633372	A	G	EFO_0004799	1	0.886	0	-	Cholelithiasis	risk diff	European	UKBB	Neale B
CST5	FUT2	rs516316	trans	+	C	G	19	rs633372	A	G	EFO_0008111	1	0.886	0	-	High cholesterol	risk diff	European	UKBB	Neale B
CST5	FUT2	rs516316	trans	+	C	G	19	rs602662	A	G	-	1	0.882	0	-	Bring up phlegm or sputum/mucus on most days	risk diff	European	UKBB	Neale B
CST5	FUT2	rs516316	trans	+	C	G	19	rs602662	A	G	EFO_0004799	1	0.882	0	-	Cholelithiasis	risk diff	European	UKBB	Neale B
CST5	FUT2	rs516316	trans	+	C	G	19	rs602662	A	G	EFO_0008111	1	0.882	0	-	High cholesterol	risk diff	European	UKBB	Neale B
CST5	FUT2	rs516316	trans	+	C	G	19	rs507855	A	G	-	1	0.882	0	-	Bring up phlegm or sputum/mucus on most days	risk diff	European	UKBB	Neale B
CST5	FUT2	rs516316	trans	+	C	G	19	rs507855	A	G	EFO_0004799	1	0.882	0	-	Cholelithiasis	risk diff	European	UKBB	Neale B
CST5	FUT2	rs516316	trans	+	C	G	19	rs507855	A	G	EFO_0008111	1	0.882	0	-	High cholesterol	risk diff	European	UKBB	Neale B
CST5	FUT2	rs516316	trans	+	C	G	19	rs507766	C	T	-	1	0.882	0	-	Bring up phlegm or sputum/mucus on most days	risk diff	European	UKBB	Neale B
CST5	FUT2	rs516316	trans	+	C	G	19	rs507766	C	T	EFO_0004799	1	0.882	0	-	Cholelithiasis	risk diff	European	UKBB	Neale B
CST5	FUT2	rs516316	trans	+	C	G	19	rs507766	C	T	EFO_0008111	1	0.882	0	-	High cholesterol	risk diff	European	UKBB	Neale B
CST5	FUT2	rs516316	trans	+	C	G	19	rs507711	C	T	-	1	0.882	0	-	Bring up phlegm or sputum/mucus on most days	risk diff	European	UKBB	Neale B
CST5	FUT2	rs516316	trans	+	C	G	19	rs507711	C	T	EFO_0004799	1	0.882	0	-	Cholelithiasis	risk diff	European	UKBB	Neale B
CST5	FUT2	rs516316	trans	+	C	G	19	rs507711	C	T	EFO_0008111	1	0.882	0	-	High cholesterol	risk diff	European	UKBB	Neale B
CST5	FUT2	rs516316	trans	+	C	G	19	rs35106244	C	T	EFO_0004799	1	0.81	0	-	Cholelithiasis	risk diff	European	UKBB	Neale B
CST5	FUT2	rs516316	trans	+	C	G	19	rs35106244	C	T	EFO_0008111	1	0.81	0	-	High cholesterol	risk diff	European	UKBB	Neale B
CST5	FUT2	rs516316	trans	+	C	G	19	rs1704773	A	G	EFO_0004799	1	0.878	0	-	Cholelithiasis	risk diff	European	UKBB	Neale B
CST5	FUT2	rs516316	trans	+	C	G	19	rs1704773	A	G	EFO_0008111	1	0.878	0	-	High cholesterol	risk diff	European	UKBB	Neale B
CST5	FUT2	rs516316	trans	+	C	G	19	rs2548459	C	T	-	1	0.875	0	-	Bring up phlegm or sputum/mucus on most days	risk diff	European	UKBB	Neale B
CST5	FUT2	rs516316	trans	+	C	G	19	rs632111	A	G	EFO_0008111	1	0.882	0	-	High cholesterol	risk diff	European	UKBB	Neale B
CST5	FUT2	rs516316	trans	+	C	G	19	rs485186	A	G	-	1	0.879	0	-	Bring up phlegm or sputum/mucus on most days	risk diff	European	UKBB	Neale B
CST5	FUT2	rs516316	trans	+	C	G	19	rs485186	A	G	EFO_0004799	1	0.879	0	-	Cholelithiasis	risk diff	European	UKBB	Neale B
CST5	FUT2	rs516316	trans	+	C	G	19	rs485186	A	G	EFO_0008111	1	0.879	0	-	High cholesterol	risk diff	European	UKBB	Neale B
CST5	FUT2	rs516316	trans	+	C	G	19	rs485073	A	G	-	1	0.879	0	-	Bring up phlegm or sputum/mucus on most days	risk diff	European	UKBB	Neale B
CST5	FUT2	rs516316	trans	+	C	G	19	rs485073	A	G	EFO_0004799	1	0.879	0	-	Cholelithiasis	risk diff	European	UKBB	Neale B
CST5	FUT2	rs516316	trans	+	C	G	19	rs485073	A	G	EFO_0008111	1	0.879	0	-	High cholesterol	risk diff	European	UKBB	Neale B
CST5	FUT2	rs516316	trans	+	C	G	19	rs603985	C	T	-	1	0.879	0	-	Bring up phlegm or sputum/mucus on most days	risk diff	European	UKBB	Neale B
CST5	FUT2	rs516316	trans	+	C	G	19	rs603985	C	T	EFO_0004799	1	0.879	0	-	Cholelithiasis	risk diff	European	UKBB	Neale B
CST5	FUT2	rs516316	trans	+	C	G	19	rs603985	C	T	EFO_0008111	1	0.879	0	-	High cholesterol	risk diff	European	UKBB	Neale B
CST5	FUT2	rs516316	trans	+	C	G	19	rs2452170	A	G	EFO_0008111	1	0.842	0	-	High cholesterol	risk diff	European	UKBB	Neale B
CST5	FUT2	rs516316	trans	+	C	G	19	rs2452170	A	G	EFO_0000537	1	0.842	0	-	Hypertension	risk diff	European	UKBB	Neale B
CST5	FUT2	rs516316	trans	+	C	G	19	rs676388	C	T	EFO_0004799	1	0.838	0	-	Cholelithiasis	risk diff	European	UKBB	Neale B
CST5	FUT2	rs516316	trans	+	C	G	19	rs2548459	C	T	EFO_0004799	1	0.875	0	-	Cholelithiasis	risk diff	European	UKBB	Neale B
CST5	FUT2	rs516316	trans	+	C	G	19	rs2548459	C	T	EFO_0008111	1	0.875	0	-	High cholesterol	risk diff	European	UKBB	Neale B
CST5	FUT2	rs516316	trans	+	C	G	19	rs692854	A	C	EFO_0004799	1	0.874	0	-	Cholelithiasis	risk diff	European	UKBB	Neale B
CST5	FUT2	rs516316	trans	+	C	G	19	rs692854	A	C	EFO_0008111	1	0.874	0	-	High cholesterol	risk diff	European	UKBB	Neale B
CST5	FUT2	rs516316	trans	+	C	G	19	rs646327	A	G	EFO_0004799	1	0.867	0	-	Cholelithiasis	risk diff	European	UKBB	Neale B
CST5	FUT2	rs516316	trans	+	C	G	19	rs646327	A	G	EFO_0008111	1	0.867	0	-	High cholesterol	risk diff	European	UKBB	Neale B
CST5	FUT2	rs516316	trans	+	C	G	19	rs584768	A	G	EFO_0004799	1	0.842	0	-	Cholelithiasis	risk diff	European	UKBB	Neale B
CST5	FUT2	rs516316	trans	+	C	G	19	rs584768	A	G	EFO_0008111	1	0.842	0	-	High cholesterol	risk diff	European	UKBB	Neale B
CST5	FUT2	rs516316	trans	+	C	G	19	rs584768	A	G	EFO_0000537	1	0.842	0	-	Hypertension	risk diff	European	UKBB	Neale B
CST5	FUT2	rs516316	trans	+	C	G	19	rs2452170	A	G	EFO_0004799	1	0.842	0	-	Cholelithiasis	risk diff	European	UKBB	Neale B
CST5	FUT2	rs516316	trans	+	C	G	19	rs676388	C	T	EFO_0000537	1	0.838	0	-	Hypertension	risk diff	European	UKBB	Neale B
CST5	FUT2	rs516316	trans	+	C	G	19	rs2638282	A	G	EFO_0004799	1	0.838	0	-	Cholelithiasis	risk diff	European	UKBB	Neale B
CST5	FUT2	rs516316	trans	+	C	G	19	rs2638282	A	G	EFO_0008111	1	0.838	0	-	High cholesterol	risk diff	European	UKBB	Neale B
CST5	FUT2	rs516316	trans	+	C	G	19	rs676388	C	T	EFO_0008111	1	0.838	0	-	High cholesterol	risk diff	European	UKBB	Neale B
CST5	FUT2	rs516316	trans	+	C	G	19	rs281379	A	G	-	1	0.836	0	-	Bring up phlegm or sputum/mucus on most days	risk diff	European	UKBB	Neale B
CST5	FUT2	rs516316	trans	+	C	G	19	rs281379	A	G	EFO_0004799	1	0.836	0	-	Cholelithiasis	risk diff	European	UKBB	Neale B
CST5	FUT2	rs516316	trans	+	C	G	19	rs281379	A	G	EFO_0008111	1	0.836	0	-	High cholesterol	risk diff	European	UKBB	Neale B
CST5	FUT2	rs516316	trans	+	C	G	19	rs2638282	A	G	EFO_0000537	1	0.838	0	-	Hypertension	risk diff	European	UKBB	Neale B
CST5	FUT2	rs516316	trans	+	C	G	19	rs35106244	C	T	HP_0002014	1	0.81	0	-	Diarrhoeal disease at age 1 with doctor diagnosis	log OR	European	27559109	Bustamante M
TNFSF12	ABO	rs579459	trans	+	T	C	9	rs600038	C	T	EFO_0000378;EFO_0001645	1	0.994	0	+	Cardiovascular diseases	log OR	Mixed	28714975	Nelson CP
TNFSF12	ABO	rs579459	trans	+	T	C	9	rs600038	C	T	EFO_0000378;EFO_0001645	1	0.994	0	+	Cardiovascular diseases	log OR	Mixed	29212778	van der Harst P
TNFSF12	ABO	rs579459	trans	+	T	C	9	chr9:136149399	A	G	EFO_0000612	1	0.829	0	+	Cardiovascular diseases	log OR	Mixed	26343387	CARDIoGRAMplusC4D
TNFSF12	ABO	rs579459	trans	+	T	C	9	chr9:136149399	A	G	EFO_0003951;EFO_0003776;EFO_0003913;EFO_0001425;EFO_0000612;EFO_0000378	1	0.829	0	+	Cardiovascular diseases	log OR	Mixed	28714975	Nelson CP
TNFSF12	ABO	rs579459	trans	+	T	C	9	rs635634	T	C	EFO_0007924	1	0.835	0	+	Tonsillectomy	log OR	European	28928442	Tian C
TNFSF12	ABO	rs579459	trans	+	T	C	9	chr9:136149399	A	G	EFO_0000378;EFO_0001645	1	0.829	0	+	Cardiovascular diseases	log OR	Mixed	26343387	CARDIoGRAMplusC4D
TNFSF12	ABO	rs579459	trans	+	T	C	9	chr9:136149399	A	G	EFO_0000378;EFO_0001645	1	0.829	0	+	Cardiovascular diseases	log OR	Mixed	28714975	Nelson CP
TNFSF12	ABO	rs579459	trans	+	T	C	9	rs495828	G	T	EFO_0000378;EFO_0001645	1	1	0	+	Cardiovascular diseases	log OR	Mixed	28714975	Nelson CP
TNFSF12	ABO	rs579459	trans	+	T	C	9	rs495828	G	T	EFO_0000378;EFO_0001645	1	1	0	+	Cardiovascular diseases	log OR	Mixed	29212778	van der Harst P
TNFSF12	ABO	rs579459	trans	+	T	C	9	rs600038	C	T	EFO_0000378;EFO_0001645	1	0.994	0	+	Cardiovascular diseases	log OR	Mixed	26343387	CARDIoGRAMplusC4D
TNFSF12	ABO	rs579459	trans	+	T	C	9	rs600038	C	T	EFO_0000612	1	0.994	0	+	Cardiovascular diseases	log OR	Mixed	26343387	CARDIoGRAMplusC4D
TNFSF12	ABO	rs579459	trans	+	T	C	9	rs579459	C	T	-	0	1	0	+	Deep vein thrombosis	risk diff	European	UKBB	Neale B
TNFSF12	ABO	rs579459	trans	+	T	C	9	rs579459	C	T	-	0	1	0	+	Pulmonary embolism	risk diff	European	UKBB	Neale B
TNFSF12	ABO	rs579459	trans	+	T	C	9	rs579459	C	T	EFO_1001395	0	1	0	+	Phlebitis and thrombophlebitis	risk diff	European	UKBB	Neale B
TNFSF12	ABO	rs579459	trans	+	T	C	9	rs579459	C	T	EFO_0003827	0	1	0	+	Pulmonary embolism	risk diff	European	UKBB	Neale B
TNFSF12	ABO	rs579459	trans	+	T	C	9	rs579459	C	T	EFO_0003907	0	1	0	+	Deep vein thrombosis	risk diff	European	UKBB	Neale B
TNFSF12	ABO	rs579459	trans	+	T	C	9	rs579459	C	T	EFO_0008111	0	1	0	+	High cholesterol	risk diff	European	UKBB	Neale B
TNFSF12	ABO	rs579459	trans	+	T	C	9	rs579459	C	T	EFO_1001516	0	1	0	+	Ovarian cancer	log OR	European	28346442	Phelan M
TNFSF12	ABO	rs579459	trans	+	T	C	9	rs651007	C	T	EFO_0000378;EFO_0001645	1	1	0	+	Cardiovascular diseases	log OR	Mixed	26343387	CARDIoGRAMplusC4D
TNFSF12	ABO	rs579459	trans	+	T	C	9	rs651007	C	T	EFO_0000612	1	1	0	+	Cardiovascular diseases	log OR	Mixed	26343387	CARDIoGRAMplusC4D
TNFSF12	ABO	rs579459	trans	+	T	C	9	rs651007	C	T	EFO_0004325	1	1	0	-	Hypertension	risk diff	European	UKBB	Neale B
TNFSF12	ABO	rs579459	trans	+	T	C	9	rs651007	C	T	EFO_0000378;EFO_0001645	1	1	0	+	Cardiovascular diseases	log OR	Mixed	28714975	Nelson CP
TNFSF12	ABO	rs579459	trans	+	T	C	9	rs651007	C	T	EFO_0000378;EFO_0001645	1	1	0	+	Cardiovascular diseases	log OR	Mixed	29212778	van der Harst P
TNFSF12	ABO	rs579459	trans	+	T	C	9	rs649129	C	T	EFO_0000378;EFO_0001645	1	1	0	+	Cardiovascular diseases	log OR	Mixed	26343387	CARDIoGRAMplusC4D
TNFSF12	ABO	rs579459	trans	+	T	C	9	rs649129	C	T	EFO_0000612	1	1	0	+	Cardiovascular diseases	log OR	Mixed	26343387	CARDIoGRAMplusC4D
TNFSF12	ABO	rs579459	trans	+	T	C	9	rs649129	C	T	EFO_0004325	1	1	0	-	Hypertension	risk diff	European	UKBB	Neale B
TNFSF12	ABO	rs579459	trans	+	T	C	9	rs649129	C	T	EFO_0000378;EFO_0001645	1	1	0	+	Cardiovascular diseases	log OR	Mixed	28714975	Nelson CP
TNFSF12	ABO	rs579459	trans	+	T	C	9	rs649129	C	T	EFO_0000378;EFO_0001645	1	1	0	+	Cardiovascular diseases	log OR	Mixed	29212778	van der Harst P
TNFSF12	ABO	rs579459	trans	+	T	C	9	rs495828	G	T	EFO_0000378;EFO_0001645	1	1	0	+	Cardiovascular diseases	log OR	Mixed	26343387	CARDIoGRAMplusC4D
TNFSF12	ABO	rs579459	trans	+	T	C	9	rs495828	G	T	EFO_0000612	1	1	0	+	Cardiovascular diseases	log OR	Mixed	26343387	CARDIoGRAMplusC4D
TNFSF12	ABO	rs579459	trans	+	T	C	9	rs495828	T	G	EFO_0004286	1	1	0	+	Venous thromboembolism	log OR	Mixed	22672568	Heit JA
TNFSF12	ABO	rs579459	trans	+	T	C	9	rs495828	G	T	EFO_0004325	1	1	0	-	Hypertension	risk diff	European	UKBB	Neale B
TNFSF12	ABO	rs579459	trans	+	T	C	9	chr9:136149399	A	G	EFO_0000378;EFO_0001645	1	0.829	0	+	Cardiovascular diseases	log OR	Mixed	29212778	van der Harst P
TNFSF12	ABO	rs579459	trans	+	T	C	9	rs532436	A	G	EFO_0000378;EFO_0001645	1	0.829	0	+	Cardiovascular diseases	log OR	Mixed	26343387	CARDIoGRAMplusC4D
TNFSF12	ABO	rs579459	trans	+	T	C	9	rs532436	A	G	EFO_0000612	1	0.829	0	+	Cardiovascular diseases	log OR	Mixed	26343387	CARDIoGRAMplusC4D
TNFSF12	ABO	rs579459	trans	+	T	C	9	rs532436	A	G	EFO_0003777	1	0.829	0	+	Cardiovascular diseases	risk diff	European	UKBB	Neale B
TNFSF12	ABO	rs579459	trans	+	T	C	9	rs532436	A	G	EFO_0004325	1	0.829	0	-	Hypertension	risk diff	European	UKBB	Neale B
TNFSF12	ABO	rs579459	trans	+	T	C	9	rs532436	A	G	EFO_0000378;EFO_0001645	1	0.829	0	+	Cardiovascular diseases	log OR	Mixed	28714975	Nelson CP
TNFSF12	ABO	rs579459	trans	+	T	C	9	rs532436	A	G	EFO_0000378;EFO_0001645	1	0.829	0	+	Cardiovascular diseases	log OR	Mixed	29212778	van der Harst P
TNFSF12	ABO	rs579459	trans	+	T	C	9	chr9:136141870	C	T	EFO_0000378;EFO_0001645	1	0.823	0	+	Cardiovascular diseases	log OR	Mixed	26343387	CARDIoGRAMplusC4D
TNFSF12	ABO	rs579459	trans	+	T	C	9	chr9:136141870	C	T	EFO_0000612	1	0.823	0	+	Cardiovascular diseases	log OR	Mixed	26343387	CARDIoGRAMplusC4D
TNFSF12	ABO	rs579459	trans	+	T	C	9	chr9:136149399	A	G	EFO_0003777	1	0.829	0	+	Cardiovascular diseases	risk diff	European	UKBB	Neale B
TNFSF12	ABO	rs579459	trans	+	T	C	9	chr9:136149399	A	G	EFO_0004325	1	0.829	0	-	Hypertension	risk diff	European	UKBB	Neale B
TNFSF12	ABO	rs579459	trans	+	T	C	9	chr9:136141870	C	T	EFO_0004286	1	0.823	0	+	Venous thromboembolism	log OR	European	28373160	Klarin D
TNFSF12	ABO	rs579459	trans	+	T	C	9	chr9:136141870	C	T	EFO_0003777	1	0.823	0	+	Cardiovascular diseases	risk diff	European	UKBB	Neale B
TNFSF12	ABO	rs579459	trans	+	T	C	9	chr9:136141870	C	T	EFO_0004325	1	0.823	0	-	Hypertension	risk diff	European	UKBB	Neale B
TNFSF12	ABO	rs579459	trans	+	T	C	9	chr9:136141870	C	T	EFO_0000378;EFO_0001645	1	0.823	0	+	Cardiovascular diseases	log OR	Mixed	28714975	Nelson CP
TNFSF12	ABO	rs579459	trans	+	T	C	9	chr9:136141870	C	T	EFO_0000378;EFO_0001645	1	0.823	0	+	Cardiovascular diseases	log OR	Mixed	29212778	van der Harst P
TNFSF12	ABO	rs579459	trans	+	T	C	9	rs8176643	A	AC	EFO_0000378;EFO_0001645	1	0.818	0	+	Cardiovascular diseases	log OR	Mixed	28714975	Nelson CP
TNFSF12	ABO	rs579459	trans	+	T	C	9	chr9:136141870	C	T	EFO_0000378	1	0.823	0	+	Cardiovascular diseases	log OR	Mixed	26343387	CARDIoGRAMplusC4D
TNFSF12	ABO	rs579459	trans	+	T	C	9	chr9:136141870	C	T	EFO_0004286	1	0.823	0	+	Venous thromboembolism	log OR	Mixed	22672568	Heit JA
CD6	ATXN2	rs597808	trans	+	A	G	12	rs3184504	C	T	EFO_0000612	1	0.96	0	-	Cardiovascular diseases	log OR	Mixed	26343387	CARDIoGRAMplusC4D
CD6	ATXN2	rs597808	trans	+	A	G	12	rs3184504	C	T	EFO_0003767	1	0.96	0	+	Inflammatory bowel disease	-	European	26192919	IBDGC
CD6	ATXN2	rs597808	trans	+	A	G	12	rs3184504	C	T	EFO_0000378;EFO_0001645	1	0.96	0	-	Cardiovascular diseases	log OR	European	28530674	Howson JMM
CD6	ATXN2	rs597808	trans	+	A	G	12	rs3184504	C	T	EFO_0000378;EFO_0001645	1	0.96	0	-	Cardiovascular diseases	log OR	Mixed	28530674	Howson JMM
CD6	ATXN2	rs597808	trans	+	A	G	12	rs3184504	C	T	EFO_0000378	1	0.96	0	-	Cardiovascular diseases	log OR	Mixed	26343387	CARDIoGRAMplusC4D
CD6	ATXN2	rs597808	trans	+	A	G	12	rs597808	A	G	EFO_0000378;EFO_0001645	0	1	0	-	Cardiovascular diseases	log OR	Mixed	26343387	CARDIoGRAMplusC4D
CD6	ATXN2	rs597808	trans	+	A	G	12	rs597808	A	G	EFO_0000612	0	1	0	-	Cardiovascular diseases	log OR	Mixed	26343387	CARDIoGRAMplusC4D
CD6	ATXN2	rs597808	trans	+	A	G	12	rs597808	A	G	EFO_0002690	0	1	0	+	Systemic lupus erythematosus	log OR	European	26502338	Bentham J
CD6	ATXN2	rs597808	trans	+	A	G	12	rs597808	A	G	EFO_1000883	0	1	0	-	Cardiovascular diseases	risk diff	European	UKBB	Neale B
CD6	ATXN2	rs597808	trans	+	A	G	12	rs597808	A	G	EFO_0003956;EFO_0005854;EFO_0000274	0	1	0	+	Allergy	risk diff	European	UKBB	Neale B
CD6	ATXN2	rs597808	trans	+	A	G	12	rs597808	A	G	EFO_0003777	0	1	0	-	Cardiovascular diseases	risk diff	European	UKBB	Neale B
CD6	ATXN2	rs597808	trans	+	A	G	12	rs597808	A	G	EFO_0004325	0	1	0	-	Hypertension	risk diff	European	UKBB	Neale B
CD6	ATXN2	rs597808	trans	+	A	G	12	rs597808	A	G	EFO_0000612	0	1	0	-	Cardiovascular diseases	risk diff	European	UKBB	Neale B
CD6	ATXN2	rs597808	trans	+	A	G	12	rs597808	A	G	EFO_0000537	0	1	0	-	Hypertension	risk diff	European	UKBB	Neale B
CD6	ATXN2	rs597808	trans	+	A	G	12	rs597808	A	G	EFO_0004705;EFO_1001055	0	1	0	-	Hypothyroidism	risk diff	European	UKBB	Neale B
CD6	ATXN2	rs597808	trans	+	A	G	12	rs597808	A	G	EFO_0000378;EFO_0001645	0	1	0	-	Cardiovascular diseases	log OR	Mixed	28714975	Nelson CP
CD6	ATXN2	rs597808	trans	+	A	G	12	rs597808	A	G	EFO_0000378;EFO_0001645	0	1	0	-	Cardiovascular diseases	log OR	Mixed	29212778	van der Harst P
CD6	ATXN2	rs597808	trans	+	A	G	12	rs3184504	C	T	EFO_0000378;EFO_0001645	1	0.96	0	-	Cardiovascular diseases	log OR	Mixed	23202125	CARDIoGRAMplusC4D
CD6	ATXN2	rs597808	trans	+	A	G	12	rs3184504	C	T	EFO_0000378;EFO_0001645	1	0.96	0	-	Cardiovascular diseases	log OR	Mixed	26343387	CARDIoGRAMplusC4D
CD6	ATXN2	rs597808	trans	+	A	G	12	rs10774625	A	G	EFO_0000537	1	0.926	0	-	Hypertension	risk diff	European	UKBB	Neale B
CD6	ATXN2	rs597808	trans	+	A	G	12	rs10774625	A	G	EFO_0004705;EFO_1001055	1	0.926	0	-	Hypothyroidism	risk diff	European	UKBB	Neale B
CD6	ATXN2	rs597808	trans	+	A	G	12	rs10774625	A	G	EFO_0000612	1	0.926	0	-	Cardiovascular diseases	risk diff	European	UKBB	Neale B
CD6	ATXN2	rs597808	trans	+	A	G	12	rs10774625	A	G	EFO_0004325	1	0.926	0	-	Hypertension	risk diff	European	UKBB	Neale B
CD6	ATXN2	rs597808	trans	+	A	G	12	rs10774625	A	G	EFO_0000378;EFO_0001645	1	0.926	0	-	Cardiovascular diseases	log OR	Mixed	28714975	Nelson CP
CD6	ATXN2	rs597808	trans	+	A	G	12	rs3184504	C	T	EFO_0007924	1	0.96	0	-	Tonsillectomy	log OR	European	28928442	Tian C
CD6	ATXN2	rs597808	trans	+	A	G	12	rs3184504	T	C	-	1	0.96	0	+	Type I diabetes	-	Mixed	21829393	Plagnol V
CD6	ATXN2	rs597808	trans	+	A	G	12	rs3184504	C	T	EFO_1000883	1	0.96	0	-	Cardiovascular diseases	risk diff	European	UKBB	Neale B
CD6	ATXN2	rs597808	trans	+	A	G	12	rs3184504	C	T	EFO_0003777	1	0.96	0	-	Cardiovascular diseases	risk diff	European	UKBB	Neale B
CD6	ATXN2	rs597808	trans	+	A	G	12	rs3184504	C	T	EFO_0000612	1	0.96	0	-	Cardiovascular diseases	risk diff	European	UKBB	Neale B
CD6	ATXN2	rs597808	trans	+	A	G	12	rs3184504	C	T	EFO_0004705;EFO_1001055	1	0.96	0	-	Hypothyroidism	risk diff	European	UKBB	Neale B
CD6	ATXN2	rs597808	trans	+	A	G	12	rs3184504	C	T	EFO_0000378;EFO_0001645	1	0.96	0	-	Cardiovascular diseases	log OR	Mixed	28714975	Nelson CP
CD6	ATXN2	rs597808	trans	+	A	G	12	rs3184504	T	C	EFO_0001359;EFO_0000400	1	0.96	0	+	Type I diabetes	-	Mixed	21829393	Plagnol V
CD6	ATXN2	rs597808	trans	+	A	G	12	rs3184504	C	T	EFO_0000378;EFO_0001645	1	0.96	0	-	Cardiovascular diseases	log OR	Mixed	29212778	van der Harst P
CD6	ATXN2	rs597808	trans	+	A	G	12	rs4766578	A	T	EFO_0000378;EFO_0001645	1	0.926	0	-	Cardiovascular diseases	log OR	Mixed	26343387	CARDIoGRAMplusC4D
CD6	ATXN2	rs597808	trans	+	A	G	12	rs4766578	A	T	EFO_0000612	1	0.926	0	-	Cardiovascular diseases	log OR	Mixed	26343387	CARDIoGRAMplusC4D
CD6	ATXN2	rs597808	trans	+	A	G	12	rs4766578	A	T	EFO_1000883	1	0.926	0	-	Cardiovascular diseases	risk diff	European	UKBB	Neale B
CD6	ATXN2	rs597808	trans	+	A	G	12	rs4766578	A	T	EFO_0003956;EFO_0005854;EFO_0000274	1	0.926	0	+	Allergy	risk diff	European	UKBB	Neale B
CD6	ATXN2	rs597808	trans	+	A	G	12	rs4766578	A	T	EFO_0003777	1	0.926	0	-	Cardiovascular diseases	risk diff	European	UKBB	Neale B
CD6	ATXN2	rs597808	trans	+	A	G	12	rs4766578	A	T	EFO_0004325	1	0.926	0	-	Hypertension	risk diff	European	UKBB	Neale B
CD6	ATXN2	rs597808	trans	+	A	G	12	rs4766578	A	T	EFO_0000612	1	0.926	0	-	Cardiovascular diseases	risk diff	European	UKBB	Neale B
CD6	ATXN2	rs597808	trans	+	A	G	12	rs4766578	A	T	EFO_0000537	1	0.926	0	-	Hypertension	risk diff	European	UKBB	Neale B
CD6	ATXN2	rs597808	trans	+	A	G	12	rs4766578	A	T	EFO_0004705;EFO_1001055	1	0.926	0	-	Hypothyroidism	risk diff	European	UKBB	Neale B
CD6	ATXN2	rs597808	trans	+	A	G	12	rs4766578	A	T	EFO_0000378;EFO_0001645	1	0.926	0	-	Cardiovascular diseases	log OR	Mixed	28714975	Nelson CP
CD6	ATXN2	rs597808	trans	+	A	G	12	rs4766578	A	T	EFO_0000378;EFO_0001645	1	0.926	0	-	Cardiovascular diseases	log OR	Mixed	29212778	van der Harst P
CD6	ATXN2	rs597808	trans	+	A	G	12	rs10774625	A	G	EFO_0000378;EFO_0001645	1	0.926	0	-	Cardiovascular diseases	log OR	Mixed	23202125	CARDIoGRAMplusC4D
CD6	ATXN2	rs597808	trans	+	A	G	12	rs10774625	A	G	EFO_0000378;EFO_0001645	1	0.926	0	-	Cardiovascular diseases	log OR	Mixed	26343387	CARDIoGRAMplusC4D
CD6	ATXN2	rs597808	trans	+	A	G	12	rs10774625	A	G	EFO_0000612	1	0.926	0	-	Cardiovascular diseases	log OR	Mixed	26343387	CARDIoGRAMplusC4D
CD6	ATXN2	rs597808	trans	+	A	G	12	rs10774625	A	G	EFO_0003951;EFO_0003776;EFO_0003913;EFO_0001425;EFO_0000612;EFO_0000378	1	0.926	0	-	Cardiovascular diseases	log OR	Mixed	28714975	Nelson CP
CD6	ATXN2	rs597808	trans	+	A	G	12	rs10774625	A	G	EFO_0002690	1	0.926	0	+	Systemic lupus erythematosus	log OR	European	26502338	Bentham J
CD6	ATXN2	rs597808	trans	+	A	G	12	rs10774625	A	G	EFO_1000883	1	0.926	0	-	Cardiovascular diseases	risk diff	European	UKBB	Neale B
CD6	ATXN2	rs597808	trans	+	A	G	12	rs10774625	A	G	EFO_0003956;EFO_0005854;EFO_0000274	1	0.926	0	+	Allergy	risk diff	European	UKBB	Neale B
CD6	ATXN2	rs597808	trans	+	A	G	12	rs10774625	A	G	EFO_0003777	1	0.926	0	-	Cardiovascular diseases	risk diff	European	UKBB	Neale B
CD6	ATXN2	rs597808	trans	+	A	G	12	rs11065979	C	T	EFO_0003956;EFO_0005854;EFO_0000274	1	0.86	0	+	Allergy	risk diff	European	UKBB	Neale B
CD6	ATXN2	rs597808	trans	+	A	G	12	rs11065979	C	T	EFO_0000537	1	0.86	0	-	Hypertension	risk diff	European	UKBB	Neale B
CD6	ATXN2	rs597808	trans	+	A	G	12	rs11065979	C	T	EFO_0004705;EFO_1001055	1	0.86	0	-	Hypothyroidism	risk diff	European	UKBB	Neale B
CD6	ATXN2	rs597808	trans	+	A	G	12	rs11065979	C	T	EFO_0004325	1	0.86	0	-	Hypertension	risk diff	European	UKBB	Neale B
CD6	ATXN2	rs597808	trans	+	A	G	12	rs11065979	C	T	EFO_0000378;EFO_0001645	1	0.86	0	-	Cardiovascular diseases	log OR	Mixed	28714975	Nelson CP
CD6	ATXN2	rs597808	trans	+	A	G	12	rs10774625	A	G	EFO_0000378;EFO_0001645	1	0.926	0	-	Cardiovascular diseases	log OR	Mixed	29212778	van der Harst P
CD6	ATXN2	rs597808	trans	+	A	G	12	rs653178	C	T	EFO_0004325	1	0.914	0	-	Hypertension	risk diff	European	UKBB	Neale B
CD6	ATXN2	rs597808	trans	+	A	G	12	rs653178	C	T	EFO_0000537	1	0.914	0	-	Hypertension	risk diff	European	UKBB	Neale B
CD6	ATXN2	rs597808	trans	+	A	G	12	rs11065979	C	T	EFO_0000378;EFO_0001645	1	0.86	0	-	Cardiovascular diseases	log OR	Mixed	26343387	CARDIoGRAMplusC4D
CD6	ATXN2	rs597808	trans	+	A	G	12	rs11065979	C	T	EFO_0000612	1	0.86	0	-	Cardiovascular diseases	log OR	Mixed	26343387	CARDIoGRAMplusC4D
CD6	ATXN2	rs597808	trans	+	A	G	12	rs11065979	C	T	EFO_0000676	1	0.86	0	-	Psoriasis	log OR	European	28537254	Tsoi LC
CD6	ATXN2	rs597808	trans	+	A	G	12	rs10774624	A	G	EFO_0004325	1	0.847	0	-	Hypertension	risk diff	European	UKBB	Neale B
CD6	ATXN2	rs597808	trans	+	A	G	12	rs10774624	A	G	EFO_0000612	1	0.847	0	-	Cardiovascular diseases	risk diff	European	UKBB	Neale B
CD6	ATXN2	rs597808	trans	+	A	G	12	rs10774624	A	G	EFO_0000537	1	0.847	0	-	Hypertension	risk diff	European	UKBB	Neale B
CD6	ATXN2	rs597808	trans	+	A	G	12	rs10774624	A	G	EFO_0004705;EFO_1001055	1	0.847	0	-	Hypothyroidism	risk diff	European	UKBB	Neale B
CD6	ATXN2	rs597808	trans	+	A	G	12	rs11065979	C	T	EFO_0000378;EFO_0001645	1	0.86	0	-	Cardiovascular diseases	log OR	Mixed	29212778	van der Harst P
CD6	ATXN2	rs597808	trans	+	A	G	12	rs10774624	A	G	EFO_0000378;EFO_0001645	1	0.847	0	-	Cardiovascular diseases	log OR	Mixed	26343387	CARDIoGRAMplusC4D
CD6	ATXN2	rs597808	trans	+	A	G	12	rs10774624	A	G	EFO_0000612	1	0.847	0	-	Cardiovascular diseases	log OR	Mixed	26343387	CARDIoGRAMplusC4D
CD6	ATXN2	rs597808	trans	+	A	G	12	rs10774624	A	G	EFO_0004208	1	0.847	0	-	Vitiligo	log OR	European	27723757	Jin Y
CD6	ATXN2	rs597808	trans	+	A	G	12	rs10774624	A	G	EFO_1000883	1	0.847	0	-	Cardiovascular diseases	risk diff	European	UKBB	Neale B
CD6	ATXN2	rs597808	trans	+	A	G	12	rs10774624	A	G	EFO_0003956;EFO_0005854;EFO_0000274	1	0.847	0	+	Allergy	risk diff	European	UKBB	Neale B
CD6	ATXN2	rs597808	trans	+	A	G	12	rs10774624	A	G	EFO_0003777	1	0.847	0	-	Cardiovascular diseases	risk diff	European	UKBB	Neale B
CD6	ATXN2	rs597808	trans	+	A	G	12	rs10774624	A	G	EFO_0000378;EFO_0001645	1	0.847	0	-	Cardiovascular diseases	log OR	Mixed	29212778	van der Harst P
CD6	ATXN2	rs597808	trans	+	A	G	12	rs10774624	A	G	EFO_0000378;EFO_0001645	1	0.847	0	-	Cardiovascular diseases	log OR	Mixed	28714975	Nelson CP
HGF	HGFAC	rs59950280	trans	+	A	G	4	rs59950280	A	G	EFO_0008111	0	1	0	+	High cholesterol	risk diff	European	UKBB	Neale B
CCL25	FUT2	rs601338	trans	-	A	G	19	rs506897	C	G	-	1	0.893	0	+	Bring up phlegm or sputum/mucus on most days	risk diff	European	UKBB	Neale B
CCL25	FUT2	rs601338	trans	-	A	G	19	rs503279	C	T	-	1	0.893	0	+	Bring up phlegm or sputum/mucus on most days	risk diff	European	UKBB	Neale B
CCL25	FUT2	rs601338	trans	-	A	G	19	rs503279	C	T	EFO_0004799	1	0.893	0	+	Cholelithiasis	risk diff	European	UKBB	Neale B
CCL25	FUT2	rs601338	trans	-	A	G	19	rs506897	C	G	EFO_0004799	1	0.893	0	+	Cholelithiasis	risk diff	European	UKBB	Neale B
CCL25	FUT2	rs601338	trans	-	A	G	19	rs506897	C	G	EFO_0008111	1	0.893	0	+	High cholesterol	risk diff	European	UKBB	Neale B
CCL25	FUT2	rs601338	trans	-	A	G	19	rs601338	A	G	EFO_0000384	0	1	0	+	Crohn's disease	log OR	European	26192919	IBDGC
CCL25	FUT2	rs601338	trans	-	A	G	19	rs601338	A	G	-	0	1	0	+	Bring up phlegm or sputum/mucus on most days	risk diff	European	UKBB	Neale B
CCL25	FUT2	rs601338	trans	-	A	G	19	rs601338	A	G	EFO_0004799	0	1	0	+	Cholelithiasis	risk diff	European	UKBB	Neale B
CCL25	FUT2	rs601338	trans	-	A	G	19	rs601338	A	G	EFO_0008111	0	1	0	+	High cholesterol	risk diff	European	UKBB	Neale B
CCL25	FUT2	rs601338	trans	-	A	G	19	rs601338	A	G	EFO_0000537	0	1	0	+	Hypertension	risk diff	European	UKBB	Neale B
CCL25	FUT2	rs601338	trans	-	A	G	19	rs681343	C	T	EFO_0007904	1	0.996	0	+	Childhood ear infection	log OR	European	28928442	Tian C
CCL25	FUT2	rs601338	trans	-	A	G	19	rs681343	C	T	-	1	0.996	0	+	Bring up phlegm or sputum/mucus on most days	risk diff	European	UKBB	Neale B
CCL25	FUT2	rs601338	trans	-	A	G	19	rs681343	C	T	EFO_0004799	1	0.996	0	+	Cholelithiasis	risk diff	European	UKBB	Neale B
CCL25	FUT2	rs601338	trans	-	A	G	19	rs681343	C	T	EFO_0008111	1	0.996	0	+	High cholesterol	risk diff	European	UKBB	Neale B
CCL25	FUT2	rs601338	trans	-	A	G	19	rs681343	C	T	EFO_0000537	1	0.996	0	+	Hypertension	risk diff	European	UKBB	Neale B
CCL25	FUT2	rs601338	trans	-	A	G	19	rs679574	C	G	-	1	0.992	0	+	Bring up phlegm or sputum/mucus on most days	risk diff	European	UKBB	Neale B
CCL25	FUT2	rs601338	trans	-	A	G	19	rs679574	C	G	EFO_0004799	1	0.992	0	+	Cholelithiasis	risk diff	European	UKBB	Neale B
CCL25	FUT2	rs601338	trans	-	A	G	19	rs679574	C	G	EFO_0008111	1	0.992	0	+	High cholesterol	risk diff	European	UKBB	Neale B
CCL25	FUT2	rs601338	trans	-	A	G	19	rs679574	C	G	EFO_0000537	1	0.992	0	+	Hypertension	risk diff	European	UKBB	Neale B
CCL25	FUT2	rs601338	trans	-	A	G	19	rs516316	C	G	EFO_0008404	1	0.992	0	+	Mumps	log OR	European	28928442	Tian C
CCL25	FUT2	rs601338	trans	-	A	G	19	rs492602	A	G	EFO_0000676	1	0.992	0	+	Psoriasis	log OR	European	28537254	Tsoi LC
CCL25	FUT2	rs601338	trans	-	A	G	19	rs492602	A	G	-	1	0.992	0	+	Bring up phlegm or sputum/mucus on most days	risk diff	European	UKBB	Neale B
CCL25	FUT2	rs601338	trans	-	A	G	19	rs492602	A	G	EFO_0004799	1	0.992	0	+	Cholelithiasis	risk diff	European	UKBB	Neale B
CCL25	FUT2	rs601338	trans	-	A	G	19	rs492602	A	G	EFO_0008111	1	0.992	0	+	High cholesterol	risk diff	European	UKBB	Neale B
CCL25	FUT2	rs601338	trans	-	A	G	19	rs492602	A	G	EFO_0000537	1	0.992	0	+	Hypertension	risk diff	European	UKBB	Neale B
CCL25	FUT2	rs601338	trans	-	A	G	19	rs571689	C	T	-	1	0.893	0	+	Bring up phlegm or sputum/mucus on most days	risk diff	European	UKBB	Neale B
CCL25	FUT2	rs601338	trans	-	A	G	19	rs571689	C	T	EFO_0004799	1	0.893	0	+	Cholelithiasis	risk diff	European	UKBB	Neale B
CCL25	FUT2	rs601338	trans	-	A	G	19	rs571689	C	T	EFO_0008111	1	0.893	0	+	High cholesterol	risk diff	European	UKBB	Neale B
CCL25	FUT2	rs601338	trans	-	A	G	19	rs570794	C	T	-	1	0.893	0	+	Bring up phlegm or sputum/mucus on most days	risk diff	European	UKBB	Neale B
CCL25	FUT2	rs601338	trans	-	A	G	19	rs570794	C	T	EFO_0004799	1	0.893	0	+	Cholelithiasis	risk diff	European	UKBB	Neale B
CCL25	FUT2	rs601338	trans	-	A	G	19	rs570794	C	T	EFO_0008111	1	0.893	0	+	High cholesterol	risk diff	European	UKBB	Neale B
CCL25	FUT2	rs601338	trans	-	A	G	19	rs2251034	A	G	-	1	0.893	0	+	Bring up phlegm or sputum/mucus on most days	risk diff	European	UKBB	Neale B
CCL25	FUT2	rs601338	trans	-	A	G	19	rs2251034	A	G	EFO_0004799	1	0.893	0	+	Cholelithiasis	risk diff	European	UKBB	Neale B
CCL25	FUT2	rs601338	trans	-	A	G	19	rs2251034	A	G	EFO_0008111	1	0.893	0	+	High cholesterol	risk diff	European	UKBB	Neale B
CCL25	FUT2	rs601338	trans	-	A	G	19	rs2548459	C	T	EFO_0008111	1	0.883	0	+	High cholesterol	risk diff	European	UKBB	Neale B
CCL25	FUT2	rs601338	trans	-	A	G	19	rs692854	A	C	EFO_0004799	1	0.882	0	+	Cholelithiasis	risk diff	European	UKBB	Neale B
CCL25	FUT2	rs601338	trans	-	A	G	19	rs692854	A	C	EFO_0008111	1	0.882	0	+	High cholesterol	risk diff	European	UKBB	Neale B
CCL25	FUT2	rs601338	trans	-	A	G	19	rs646327	A	G	EFO_0004799	1	0.875	0	+	Cholelithiasis	risk diff	European	UKBB	Neale B
CCL25	FUT2	rs601338	trans	-	A	G	19	rs646327	A	G	EFO_0008111	1	0.875	0	+	High cholesterol	risk diff	European	UKBB	Neale B
CCL25	FUT2	rs601338	trans	-	A	G	19	rs503279	C	T	EFO_0008111	1	0.893	0	+	High cholesterol	risk diff	European	UKBB	Neale B
CCL25	FUT2	rs601338	trans	-	A	G	19	rs633372	A	G	-	1	0.893	0	+	Bring up phlegm or sputum/mucus on most days	risk diff	European	UKBB	Neale B
CCL25	FUT2	rs601338	trans	-	A	G	19	rs633372	A	G	EFO_0004799	1	0.893	0	+	Cholelithiasis	risk diff	European	UKBB	Neale B
CCL25	FUT2	rs601338	trans	-	A	G	19	rs633372	A	G	EFO_0008111	1	0.893	0	+	High cholesterol	risk diff	European	UKBB	Neale B
CCL25	FUT2	rs601338	trans	-	A	G	19	rs602662	A	G	-	1	0.89	0	+	Bring up phlegm or sputum/mucus on most days	risk diff	European	UKBB	Neale B
CCL25	FUT2	rs601338	trans	-	A	G	19	rs602662	A	G	EFO_0004799	1	0.89	0	+	Cholelithiasis	risk diff	European	UKBB	Neale B
CCL25	FUT2	rs601338	trans	-	A	G	19	rs602662	A	G	EFO_0008111	1	0.89	0	+	High cholesterol	risk diff	European	UKBB	Neale B
CCL25	FUT2	rs601338	trans	-	A	G	19	rs507855	A	G	-	1	0.89	0	+	Bring up phlegm or sputum/mucus on most days	risk diff	European	UKBB	Neale B
CCL25	FUT2	rs601338	trans	-	A	G	19	rs507855	A	G	EFO_0004799	1	0.89	0	+	Cholelithiasis	risk diff	European	UKBB	Neale B
CCL25	FUT2	rs601338	trans	-	A	G	19	rs507855	A	G	EFO_0008111	1	0.89	0	+	High cholesterol	risk diff	European	UKBB	Neale B
CCL25	FUT2	rs601338	trans	-	A	G	19	rs507766	C	T	-	1	0.89	0	+	Bring up phlegm or sputum/mucus on most days	risk diff	European	UKBB	Neale B
CCL25	FUT2	rs601338	trans	-	A	G	19	rs507766	C	T	EFO_0004799	1	0.89	0	+	Cholelithiasis	risk diff	European	UKBB	Neale B
CCL25	FUT2	rs601338	trans	-	A	G	19	rs507766	C	T	EFO_0008111	1	0.89	0	+	High cholesterol	risk diff	European	UKBB	Neale B
CCL25	FUT2	rs601338	trans	-	A	G	19	rs507711	C	T	-	1	0.89	0	+	Bring up phlegm or sputum/mucus on most days	risk diff	European	UKBB	Neale B
CCL25	FUT2	rs601338	trans	-	A	G	19	rs507711	C	T	EFO_0004799	1	0.89	0	+	Cholelithiasis	risk diff	European	UKBB	Neale B
CCL25	FUT2	rs601338	trans	-	A	G	19	rs507711	C	T	EFO_0008111	1	0.89	0	+	High cholesterol	risk diff	European	UKBB	Neale B
CCL25	FUT2	rs601338	trans	-	A	G	19	rs504963	A	G	-	1	0.889	0	+	Bring up phlegm or sputum/mucus on most days	risk diff	European	UKBB	Neale B
CCL25	FUT2	rs601338	trans	-	A	G	19	rs504963	A	G	EFO_0004799	1	0.889	0	+	Cholelithiasis	risk diff	European	UKBB	Neale B
CCL25	FUT2	rs601338	trans	-	A	G	19	rs504963	A	G	EFO_0008111	1	0.889	0	+	High cholesterol	risk diff	European	UKBB	Neale B
CCL25	FUT2	rs601338	trans	-	A	G	19	rs632111	A	G	-	1	0.889	0	+	Bring up phlegm or sputum/mucus on most days	risk diff	European	UKBB	Neale B
CCL25	FUT2	rs601338	trans	-	A	G	19	rs632111	A	G	EFO_0004799	1	0.889	0	+	Cholelithiasis	risk diff	European	UKBB	Neale B
CCL25	FUT2	rs601338	trans	-	A	G	19	rs632111	A	G	EFO_0008111	1	0.889	0	+	High cholesterol	risk diff	European	UKBB	Neale B
CCL25	FUT2	rs601338	trans	-	A	G	19	rs485186	A	G	-	1	0.886	0	+	Bring up phlegm or sputum/mucus on most days	risk diff	European	UKBB	Neale B
CCL25	FUT2	rs601338	trans	-	A	G	19	rs485186	A	G	EFO_0004799	1	0.886	0	+	Cholelithiasis	risk diff	European	UKBB	Neale B
CCL25	FUT2	rs601338	trans	-	A	G	19	rs485186	A	G	EFO_0008111	1	0.886	0	+	High cholesterol	risk diff	European	UKBB	Neale B
CCL25	FUT2	rs601338	trans	-	A	G	19	rs485073	A	G	-	1	0.886	0	+	Bring up phlegm or sputum/mucus on most days	risk diff	European	UKBB	Neale B
CCL25	FUT2	rs601338	trans	-	A	G	19	rs485073	A	G	EFO_0004799	1	0.886	0	+	Cholelithiasis	risk diff	European	UKBB	Neale B
CCL25	FUT2	rs601338	trans	-	A	G	19	rs485073	A	G	EFO_0008111	1	0.886	0	+	High cholesterol	risk diff	European	UKBB	Neale B
CCL25	FUT2	rs601338	trans	-	A	G	19	rs603985	C	T	-	1	0.886	0	+	Bring up phlegm or sputum/mucus on most days	risk diff	European	UKBB	Neale B
CCL25	FUT2	rs601338	trans	-	A	G	19	rs603985	C	T	EFO_0004799	1	0.886	0	+	Cholelithiasis	risk diff	European	UKBB	Neale B
CCL25	FUT2	rs601338	trans	-	A	G	19	rs603985	C	T	EFO_0008111	1	0.886	0	+	High cholesterol	risk diff	European	UKBB	Neale B
CCL25	FUT2	rs601338	trans	-	A	G	19	rs1704773	A	G	EFO_0004799	1	0.885	0	+	Cholelithiasis	risk diff	European	UKBB	Neale B
CCL25	FUT2	rs601338	trans	-	A	G	19	rs1704773	A	G	EFO_0008111	1	0.885	0	+	High cholesterol	risk diff	European	UKBB	Neale B
CCL25	FUT2	rs601338	trans	-	A	G	19	rs2548459	C	T	-	1	0.883	0	+	Bring up phlegm or sputum/mucus on most days	risk diff	European	UKBB	Neale B
CCL25	FUT2	rs601338	trans	-	A	G	19	rs2548459	C	T	EFO_0004799	1	0.883	0	+	Cholelithiasis	risk diff	European	UKBB	Neale B
CCL25	FUT2	rs601338	trans	-	A	G	19	rs676388	C	T	EFO_0000537	1	0.845	0	+	Hypertension	risk diff	European	UKBB	Neale B
CCL25	FUT2	rs601338	trans	-	A	G	19	rs2638282	A	G	EFO_0004799	1	0.845	0	+	Cholelithiasis	risk diff	European	UKBB	Neale B
CCL25	FUT2	rs601338	trans	-	A	G	19	rs2638282	A	G	EFO_0008111	1	0.845	0	+	High cholesterol	risk diff	European	UKBB	Neale B
CCL25	FUT2	rs601338	trans	-	A	G	19	rs2638282	A	G	EFO_0000537	1	0.845	0	+	Hypertension	risk diff	European	UKBB	Neale B
CCL25	FUT2	rs601338	trans	-	A	G	19	rs281379	A	G	-	1	0.836	0	+	Bring up phlegm or sputum/mucus on most days	risk diff	European	UKBB	Neale B
CCL25	FUT2	rs601338	trans	-	A	G	19	rs584768	A	G	EFO_0004799	1	0.849	0	+	Cholelithiasis	risk diff	European	UKBB	Neale B
CCL25	FUT2	rs601338	trans	-	A	G	19	rs584768	A	G	EFO_0008111	1	0.849	0	+	High cholesterol	risk diff	European	UKBB	Neale B
CCL25	FUT2	rs601338	trans	-	A	G	19	rs584768	A	G	EFO_0000537	1	0.849	0	+	Hypertension	risk diff	European	UKBB	Neale B
CCL25	FUT2	rs601338	trans	-	A	G	19	rs2452170	A	G	EFO_0004799	1	0.849	0	+	Cholelithiasis	risk diff	European	UKBB	Neale B
CCL25	FUT2	rs601338	trans	-	A	G	19	rs2452170	A	G	EFO_0008111	1	0.849	0	+	High cholesterol	risk diff	European	UKBB	Neale B
CCL25	FUT2	rs601338	trans	-	A	G	19	rs2452170	A	G	EFO_0000537	1	0.849	0	+	Hypertension	risk diff	European	UKBB	Neale B
CCL25	FUT2	rs601338	trans	-	A	G	19	rs676388	C	T	EFO_0004799	1	0.845	0	+	Cholelithiasis	risk diff	European	UKBB	Neale B
CCL25	FUT2	rs601338	trans	-	A	G	19	rs676388	C	T	EFO_0008111	1	0.845	0	+	High cholesterol	risk diff	European	UKBB	Neale B
CCL25	FUT2	rs601338	trans	-	A	G	19	rs35866622	C	T	EFO_0008111	1	0.805	0	+	High cholesterol	risk diff	European	UKBB	Neale B
CCL25	FUT2	rs601338	trans	-	A	G	19	rs281379	A	G	EFO_0004799	1	0.836	0	+	Cholelithiasis	risk diff	European	UKBB	Neale B
CCL25	FUT2	rs601338	trans	-	A	G	19	rs281379	A	G	EFO_0008111	1	0.836	0	+	High cholesterol	risk diff	European	UKBB	Neale B
CCL25	FUT2	rs601338	trans	-	A	G	19	rs35866622	C	T	EFO_0004799	1	0.805	0	+	Cholelithiasis	risk diff	European	UKBB	Neale B
CCL25	FUT2	rs601338	trans	-	A	G	19	rs35106244	C	T	HP_0002014	1	0.803	0	+	Diarrhoeal disease at age 1 with doctor diagnosis	log OR	European	27559109	Bustamante M
CCL25	FUT2	rs601338	trans	-	A	G	19	rs35106244	C	T	EFO_0004799	1	0.803	0	+	Cholelithiasis	risk diff	European	UKBB	Neale B
CCL25	FUT2	rs601338	trans	-	A	G	19	rs35106244	C	T	EFO_0008111	1	0.803	0	+	High cholesterol	risk diff	European	UKBB	Neale B
FGF23	RP13-379L11.3	rs6127099	trans	+	A	T	20	rs6127099	A	T	EFO_0003845	0	1	0	+	Kidney stone or ureter stone/bladder stone	risk diff	European	UKBB	Neale B
NGF	NGF	rs6328	cis	-	A	C	1	rs7544256	T	A	EFO_0003821	1	0.85	0	+	Migraine	log OR	European	27322543	Gormley P
LIFR	ABO	rs635634	trans	-	T	C	9	rs635634	C	T	EFO_1001516	0	1	0	+	Ovarian cancer	log OR	European	28346442	Phelan M
LIFR	ABO	rs635634	trans	-	T	C	9	chr9:136141870	C	T	EFO_0004286	1	0.987	0	+	Venous thromboembolism	log OR	European	28373160	Klarin D
LIFR	ABO	rs635634	trans	-	T	C	9	rs495828	T	G	EFO_0004286	1	0.835	0	+	Venous thromboembolism	log OR	Mixed	22672568	Heit JA
LIFR	ABO	rs635634	trans	-	T	C	9	rs635634	C	T	EFO_0000378;EFO_0001645	0	1	0	+	Cardiovascular diseases	log OR	Mixed	29212778	van der Harst P
LIFR	ABO	rs635634	trans	-	T	C	9	chr9:136141870	C	T	EFO_0004286	1	0.987	0	+	Venous thromboembolism	log OR	Mixed	22672568	Heit JA
LIFR	ABO	rs635634	trans	-	T	C	9	rs635634	C	T	EFO_1001395	0	1	0	+	Phlebitis and thrombophlebitis	risk diff	European	UKBB	Neale B
LIFR	ABO	rs635634	trans	-	T	C	9	rs635634	C	T	EFO_0003827	0	1	0	+	Pulmonary embolism	risk diff	European	UKBB	Neale B
LIFR	ABO	rs635634	trans	-	T	C	9	rs635634	C	T	EFO_0004325	0	1	0	-	Hypertension	risk diff	European	UKBB	Neale B
LIFR	ABO	rs635634	trans	-	T	C	9	rs635634	C	T	EFO_0000378;EFO_0001645	0	1	0	+	Cardiovascular diseases	log OR	Mixed	28714975	Nelson CP
LIFR	ABO	rs635634	trans	-	T	C	9	rs635634	C	T	EFO_0000378;EFO_0001645	0	1	0	+	Cardiovascular diseases	log OR	Mixed	26343387	CARDIoGRAMplusC4D
LIFR	ABO	rs635634	trans	-	T	C	9	rs635634	C	T	EFO_0000612	0	1	0	+	Cardiovascular diseases	log OR	Mixed	26343387	CARDIoGRAMplusC4D
LIFR	ABO	rs635634	trans	-	T	C	9	rs635634	T	C	EFO_0007924	0	1	0	+	Tonsillectomy	log OR	European	28928442	Tian C
LIFR	ABO	rs635634	trans	-	T	C	9	rs635634	C	T	EFO_0001360	0	1	0	+	Type II diabetes	log OR	European	28566273	DIAGRAM
LIFR	ABO	rs635634	trans	-	T	C	9	rs635634	C	T	-	0	1	0	+	Deep vein thrombosis	risk diff	European	UKBB	Neale B
LIFR	ABO	rs635634	trans	-	T	C	9	rs635634	C	T	-	0	1	0	+	Pulmonary embolism	risk diff	European	UKBB	Neale B
LIFR	ABO	rs635634	trans	-	T	C	9	rs635634	C	T	EFO_0003777	0	1	0	+	Cardiovascular diseases	risk diff	European	UKBB	Neale B
LIFR	ABO	rs635634	trans	-	T	C	9	rs635634	C	T	EFO_0003907	0	1	0	+	Deep vein thrombosis	risk diff	European	UKBB	Neale B
LIFR	ABO	rs635634	trans	-	T	C	9	rs635634	C	T	EFO_0008111	0	1	0	+	High cholesterol	risk diff	European	UKBB	Neale B
CX3CL1	ABO	rs635634	trans	-	T	C	9	rs635634	C	T	EFO_1001516	0	1	0	+	Ovarian cancer	log OR	European	28346442	Phelan M
CX3CL1	ABO	rs635634	trans	-	T	C	9	chr9:136141870	C	T	EFO_0004286	1	0.987	0	+	Venous thromboembolism	log OR	European	28373160	Klarin D
CX3CL1	ABO	rs635634	trans	-	T	C	9	rs495828	T	G	EFO_0004286	1	0.835	0	+	Venous thromboembolism	log OR	Mixed	22672568	Heit JA
CX3CL1	ABO	rs635634	trans	-	T	C	9	rs635634	C	T	EFO_0000378;EFO_0001645	0	1	0	+	Cardiovascular diseases	log OR	Mixed	29212778	van der Harst P
CX3CL1	ABO	rs635634	trans	-	T	C	9	chr9:136141870	C	T	EFO_0004286	1	0.987	0	+	Venous thromboembolism	log OR	Mixed	22672568	Heit JA
CX3CL1	ABO	rs635634	trans	-	T	C	9	rs635634	C	T	EFO_1001395	0	1	0	+	Phlebitis and thrombophlebitis	risk diff	European	UKBB	Neale B
CX3CL1	ABO	rs635634	trans	-	T	C	9	rs635634	C	T	EFO_0003827	0	1	0	+	Pulmonary embolism	risk diff	European	UKBB	Neale B
CX3CL1	ABO	rs635634	trans	-	T	C	9	rs635634	C	T	EFO_0004325	0	1	0	-	Hypertension	risk diff	European	UKBB	Neale B
CX3CL1	ABO	rs635634	trans	-	T	C	9	rs635634	C	T	EFO_0000378;EFO_0001645	0	1	0	+	Cardiovascular diseases	log OR	Mixed	28714975	Nelson CP
CX3CL1	ABO	rs635634	trans	-	T	C	9	rs635634	C	T	EFO_0000378;EFO_0001645	0	1	0	+	Cardiovascular diseases	log OR	Mixed	26343387	CARDIoGRAMplusC4D
CX3CL1	ABO	rs635634	trans	-	T	C	9	rs635634	C	T	EFO_0000612	0	1	0	+	Cardiovascular diseases	log OR	Mixed	26343387	CARDIoGRAMplusC4D
CX3CL1	ABO	rs635634	trans	-	T	C	9	rs635634	T	C	EFO_0007924	0	1	0	+	Tonsillectomy	log OR	European	28928442	Tian C
CX3CL1	ABO	rs635634	trans	-	T	C	9	rs635634	C	T	EFO_0001360	0	1	0	+	Type II diabetes	log OR	European	28566273	DIAGRAM
CX3CL1	ABO	rs635634	trans	-	T	C	9	rs635634	C	T	-	0	1	0	+	Deep vein thrombosis	risk diff	European	UKBB	Neale B
CX3CL1	ABO	rs635634	trans	-	T	C	9	rs635634	C	T	-	0	1	0	+	Pulmonary embolism	risk diff	European	UKBB	Neale B
CX3CL1	ABO	rs635634	trans	-	T	C	9	rs635634	C	T	EFO_0003777	0	1	0	+	Cardiovascular diseases	risk diff	European	UKBB	Neale B
CX3CL1	ABO	rs635634	trans	-	T	C	9	rs635634	C	T	EFO_0003907	0	1	0	+	Deep vein thrombosis	risk diff	European	UKBB	Neale B
CX3CL1	ABO	rs635634	trans	-	T	C	9	rs635634	C	T	EFO_0008111	0	1	0	+	High cholesterol	risk diff	European	UKBB	Neale B
CCL25	ABO	rs635634	trans	-	T	C	9	rs635634	C	T	EFO_1001516	0	1	0	+	Ovarian cancer	log OR	European	28346442	Phelan M
CCL25	ABO	rs635634	trans	-	T	C	9	chr9:136141870	C	T	EFO_0004286	1	0.987	0	+	Venous thromboembolism	log OR	European	28373160	Klarin D
CCL25	ABO	rs635634	trans	-	T	C	9	rs495828	T	G	EFO_0004286	1	0.835	0	+	Venous thromboembolism	log OR	Mixed	22672568	Heit JA
CCL25	ABO	rs635634	trans	-	T	C	9	rs635634	C	T	EFO_0000378;EFO_0001645	0	1	0	+	Cardiovascular diseases	log OR	Mixed	29212778	van der Harst P
CCL25	ABO	rs635634	trans	-	T	C	9	chr9:136141870	C	T	EFO_0004286	1	0.987	0	+	Venous thromboembolism	log OR	Mixed	22672568	Heit JA
CCL25	ABO	rs635634	trans	-	T	C	9	rs635634	C	T	EFO_1001395	0	1	0	+	Phlebitis and thrombophlebitis	risk diff	European	UKBB	Neale B
CCL25	ABO	rs635634	trans	-	T	C	9	rs635634	C	T	EFO_0003827	0	1	0	+	Pulmonary embolism	risk diff	European	UKBB	Neale B
CCL25	ABO	rs635634	trans	-	T	C	9	rs635634	C	T	EFO_0004325	0	1	0	-	Hypertension	risk diff	European	UKBB	Neale B
CCL25	ABO	rs635634	trans	-	T	C	9	rs635634	C	T	EFO_0000378;EFO_0001645	0	1	0	+	Cardiovascular diseases	log OR	Mixed	28714975	Nelson CP
CCL25	ABO	rs635634	trans	-	T	C	9	rs635634	C	T	EFO_0000378;EFO_0001645	0	1	0	+	Cardiovascular diseases	log OR	Mixed	26343387	CARDIoGRAMplusC4D
CCL25	ABO	rs635634	trans	-	T	C	9	rs635634	C	T	EFO_0000612	0	1	0	+	Cardiovascular diseases	log OR	Mixed	26343387	CARDIoGRAMplusC4D
CCL25	ABO	rs635634	trans	-	T	C	9	rs635634	T	C	EFO_0007924	0	1	0	+	Tonsillectomy	log OR	European	28928442	Tian C
CCL25	ABO	rs635634	trans	-	T	C	9	rs635634	C	T	EFO_0001360	0	1	0	+	Type II diabetes	log OR	European	28566273	DIAGRAM
CCL25	ABO	rs635634	trans	-	T	C	9	rs635634	C	T	-	0	1	0	+	Deep vein thrombosis	risk diff	European	UKBB	Neale B
CCL25	ABO	rs635634	trans	-	T	C	9	rs635634	C	T	-	0	1	0	+	Pulmonary embolism	risk diff	European	UKBB	Neale B
CCL25	ABO	rs635634	trans	-	T	C	9	rs635634	C	T	EFO_0003777	0	1	0	+	Cardiovascular diseases	risk diff	European	UKBB	Neale B
CCL25	ABO	rs635634	trans	-	T	C	9	rs635634	C	T	EFO_0003907	0	1	0	+	Deep vein thrombosis	risk diff	European	UKBB	Neale B
CCL25	ABO	rs635634	trans	-	T	C	9	rs635634	C	T	EFO_0008111	0	1	0	+	High cholesterol	risk diff	European	UKBB	Neale B
SLAMF1	ATXN2	rs653178	trans	-	T	C	12	rs653178	C	T	EFO_0000612	0	1	0	-	Cardiovascular diseases	log OR	Mixed	26343387	CARDIoGRAMplusC4D
SLAMF1	ATXN2	rs653178	trans	-	T	C	12	rs653178	C	T	EFO_1000883	0	1	0	-	Cardiovascular diseases	risk diff	European	UKBB	Neale B
SLAMF1	ATXN2	rs653178	trans	-	T	C	12	rs653178	C	T	EFO_0003956;EFO_0005854;EFO_0000274	0	1	0	+	Allergy	risk diff	European	UKBB	Neale B
SLAMF1	ATXN2	rs653178	trans	-	T	C	12	rs653178	C	T	EFO_0003777	0	1	0	-	Cardiovascular diseases	risk diff	European	UKBB	Neale B
SLAMF1	ATXN2	rs653178	trans	-	T	C	12	rs653178	C	T	EFO_0004325	0	1	0	-	Hypertension	risk diff	European	UKBB	Neale B
SLAMF1	ATXN2	rs653178	trans	-	T	C	12	rs653178	C	T	EFO_0000378;EFO_0001645	0	1	0	-	Cardiovascular diseases	log OR	Mixed	23202125	CARDIoGRAMplusC4D
SLAMF1	ATXN2	rs653178	trans	-	T	C	12	rs653178	C	T	EFO_0000378;EFO_0001645	0	1	0	-	Cardiovascular diseases	log OR	Mixed	26343387	CARDIoGRAMplusC4D
SLAMF1	ATXN2	rs653178	trans	-	T	C	12	rs653178	C	T	EFO_0001060	0	1	0	-	Coeliac disease	log OR	European	20190752	Dubois PC
SLAMF1	ATXN2	rs653178	trans	-	T	C	12	rs653178	C	T	EFO_0003767	0	1	0	-	Inflammatory bowel disease	log OR	European	26192919	IBDGC
SLAMF1	ATXN2	rs653178	trans	-	T	C	12	rs3184504	C	T	EFO_0007924	1	0.945	0	-	Tonsillectomy	log OR	European	28928442	Tian C
SLAMF1	ATXN2	rs653178	trans	-	T	C	12	rs3184504	T	C	-	1	0.945	0	+	Type I diabetes	-	Mixed	21829393	Plagnol V
SLAMF1	ATXN2	rs653178	trans	-	T	C	12	rs3184504	T	C	EFO_0001359;EFO_0000400	1	0.945	0	+	Type I diabetes	-	Mixed	21829393	Plagnol V
SLAMF1	ATXN2	rs653178	trans	-	T	C	12	rs597808	A	G	EFO_0002690	1	0.914	0	+	Systemic lupus erythematosus	log OR	European	26502338	Bentham J
SLAMF1	ATXN2	rs653178	trans	-	T	C	12	rs10774625	A	G	EFO_0002690	1	0.911	0	+	Systemic lupus erythematosus	log OR	European	26502338	Bentham J
SLAMF1	ATXN2	rs653178	trans	-	T	C	12	rs653178	C	T	EFO_0000612	0	1	0	-	Cardiovascular diseases	risk diff	European	UKBB	Neale B
SLAMF1	ATXN2	rs653178	trans	-	T	C	12	rs653178	C	T	EFO_0000537	0	1	0	-	Hypertension	risk diff	European	UKBB	Neale B
SLAMF1	ATXN2	rs653178	trans	-	T	C	12	rs653178	C	T	EFO_0004705;EFO_1001055	0	1	0	-	Hypothyroidism	risk diff	European	UKBB	Neale B
SLAMF1	ATXN2	rs653178	trans	-	T	C	12	rs653178	C	T	EFO_0000378;EFO_0001645	0	1	0	-	Cardiovascular diseases	log OR	Mixed	28714975	Nelson CP
SLAMF1	ATXN2	rs653178	trans	-	T	C	12	rs653178	C	T	EFO_0000378;EFO_0001645	0	1	0	-	Cardiovascular diseases	log OR	Mixed	29212778	van der Harst P
SLAMF1	ATXN2	rs653178	trans	-	T	C	12	rs11065979	C	T	EFO_0000676	1	0.86	0	-	Psoriasis	log OR	European	28537254	Tsoi LC
SLAMF1	ATXN2	rs653178	trans	-	T	C	12	rs10774624	A	G	EFO_0004208	1	0.839	0	-	Vitiligo	log OR	European	27723757	Jin Y
SULT1A1	KLKB1	rs66530140	trans	-	T	C	4	rs66530140	C	T	-	0	1	0	+	Deep vein thrombosis	risk diff	European	UKBB	Neale B
SULT1A1	KLKB1	rs66530140	trans	-	T	C	4	rs66530140	C	T	-	0	1	0	+	Pulmonary embolism	risk diff	European	UKBB	Neale B
SULT1A1	KLKB1	rs66530140	trans	-	T	C	4	rs12331051	C	T	EFO_1001395	1	0.988	0	+	Phlebitis and thrombophlebitis	risk diff	European	UKBB	Neale B
SULT1A1	KLKB1	rs66530140	trans	-	T	C	4	rs66530140	C	T	EFO_0003827	0	1	0	+	Pulmonary embolism	risk diff	European	UKBB	Neale B
SULT1A1	KLKB1	rs66530140	trans	-	T	C	4	rs66530140	C	T	EFO_0003907	0	1	0	+	Deep vein thrombosis	risk diff	European	UKBB	Neale B
CST5	CA12	rs67020211	trans	+	T	G	15	rs67020211	G	T	-	0	1	0	+	Dentures	risk diff	European	UKBB	Neale B
VEGFA	ZFPM2	rs6993770	trans	+	A	T	8	rs4541868	A	C	-	1	0.93	0	+	Deep vein thrombosis	risk diff	European	UKBB	Neale B
VEGFA	ZFPM2	rs6993770	trans	+	A	T	8	rs4541868	A	C	EFO_0003907	1	0.93	0	+	Deep vein thrombosis	risk diff	European	UKBB	Neale B
VEGFA	ZFPM2	rs6993770	trans	+	A	T	8	rs4602861	A	G	EFO_0004286	1	0.93	0	+	Venous thromboembolism	log OR	European	28373160	Klarin D
VEGFA	ZFPM2	rs6993770	trans	+	A	T	8	rs2343592	A	G	-	1	0.925	0	+	Deep vein thrombosis	risk diff	European	UKBB	Neale B
VEGFA	ZFPM2	rs6993770	trans	+	A	T	8	rs2343592	A	G	EFO_0003907	1	0.925	0	+	Deep vein thrombosis	risk diff	European	UKBB	Neale B
VEGFA	ZFPM2	rs6993770	trans	+	A	T	8	rs34826779	G	T	-	1	0.921	0	+	Deep vein thrombosis	risk diff	European	UKBB	Neale B
VEGFA	ZFPM2	rs6993770	trans	+	A	T	8	rs34826779	G	T	EFO_0003907	1	0.921	0	+	Deep vein thrombosis	risk diff	European	UKBB	Neale B
VEGFA	ZFPM2	rs6993770	trans	+	A	T	8	rs16873418	A	G	EFO_0003907	1	0.811	0	+	Deep vein thrombosis	risk diff	European	UKBB	Neale B
VEGFA	ZFPM2	rs6993770	trans	+	A	T	8	rs66489920	C	T	EFO_0003907	1	0.811	0	+	Deep vein thrombosis	risk diff	European	UKBB	Neale B
VEGFA	ZFPM2	rs6993770	trans	+	A	T	8	rs6993770	A	T	EFO_0003907	0	1	0	+	Deep vein thrombosis	risk diff	European	UKBB	Neale B
VEGFA	ZFPM2	rs6993770	trans	+	A	T	8	rs4734879	A	G	EFO_0003907	1	0.976	0	+	Deep vein thrombosis	risk diff	European	UKBB	Neale B
VEGFA	ZFPM2	rs6993770	trans	+	A	T	8	rs7832219	C	T	-	1	0.972	0	+	Deep vein thrombosis	risk diff	European	UKBB	Neale B
VEGFA	ZFPM2	rs6993770	trans	+	A	T	8	rs7832219	C	T	EFO_0003907	1	0.972	0	+	Deep vein thrombosis	risk diff	European	UKBB	Neale B
VEGFA	ZFPM2	rs6993770	trans	+	A	T	8	rs6993770	A	T	-	0	1	0	+	Deep vein thrombosis	risk diff	European	UKBB	Neale B
VEGFA	ZFPM2	rs6993770	trans	+	A	T	8	rs4734879	A	G	-	1	0.976	0	+	Deep vein thrombosis	risk diff	European	UKBB	Neale B
CXCL5	ZFPM2	rs6993770	trans	-	A	T	8	rs4541868	A	C	-	1	0.93	0	+	Deep vein thrombosis	risk diff	European	UKBB	Neale B
CXCL5	ZFPM2	rs6993770	trans	-	A	T	8	rs4541868	A	C	EFO_0003907	1	0.93	0	+	Deep vein thrombosis	risk diff	European	UKBB	Neale B
CXCL5	ZFPM2	rs6993770	trans	-	A	T	8	rs4602861	A	G	EFO_0004286	1	0.93	0	+	Venous thromboembolism	log OR	European	28373160	Klarin D
CXCL5	ZFPM2	rs6993770	trans	-	A	T	8	rs2343592	A	G	-	1	0.925	0	+	Deep vein thrombosis	risk diff	European	UKBB	Neale B
CXCL5	ZFPM2	rs6993770	trans	-	A	T	8	rs2343592	A	G	EFO_0003907	1	0.925	0	+	Deep vein thrombosis	risk diff	European	UKBB	Neale B
CXCL5	ZFPM2	rs6993770	trans	-	A	T	8	rs34826779	G	T	-	1	0.921	0	+	Deep vein thrombosis	risk diff	European	UKBB	Neale B
CXCL5	ZFPM2	rs6993770	trans	-	A	T	8	rs34826779	G	T	EFO_0003907	1	0.921	0	+	Deep vein thrombosis	risk diff	European	UKBB	Neale B
CXCL5	ZFPM2	rs6993770	trans	-	A	T	8	rs16873418	A	G	EFO_0003907	1	0.811	0	+	Deep vein thrombosis	risk diff	European	UKBB	Neale B
CXCL5	ZFPM2	rs6993770	trans	-	A	T	8	rs66489920	C	T	EFO_0003907	1	0.811	0	+	Deep vein thrombosis	risk diff	European	UKBB	Neale B
CXCL5	ZFPM2	rs6993770	trans	-	A	T	8	rs6993770	A	T	EFO_0003907	0	1	0	+	Deep vein thrombosis	risk diff	European	UKBB	Neale B
CXCL5	ZFPM2	rs6993770	trans	-	A	T	8	rs4734879	A	G	EFO_0003907	1	0.976	0	+	Deep vein thrombosis	risk diff	European	UKBB	Neale B
CXCL5	ZFPM2	rs6993770	trans	-	A	T	8	rs7832219	C	T	-	1	0.972	0	+	Deep vein thrombosis	risk diff	European	UKBB	Neale B
CXCL5	ZFPM2	rs6993770	trans	-	A	T	8	rs7832219	C	T	EFO_0003907	1	0.972	0	+	Deep vein thrombosis	risk diff	European	UKBB	Neale B
CXCL5	ZFPM2	rs6993770	trans	-	A	T	8	rs6993770	A	T	-	0	1	0	+	Deep vein thrombosis	risk diff	European	UKBB	Neale B
CXCL5	ZFPM2	rs6993770	trans	-	A	T	8	rs4734879	A	G	-	1	0.976	0	+	Deep vein thrombosis	risk diff	European	UKBB	Neale B
FGF19	UBXN2B	rs7005978	trans	-	A	G	8	rs9297994	A	G	EFO_0008111	1	0.929	0	+	High cholesterol	risk diff	European	UKBB	Neale B
FGF19	UBXN2B	rs7005978	trans	-	A	G	8	rs10107182	C	T	EFO_0004799	1	0.929	0	+	Cholelithiasis	risk diff	European	UKBB	Neale B
FGF19	UBXN2B	rs7005978	trans	-	A	G	8	rs9297994	A	G	EFO_0004799;EFO_0004210	1	0.929	0	+	Cholelithiasis	risk diff	European	UKBB	Neale B
FGF19	UBXN2B	rs7005978	trans	-	A	G	8	rs4738684	A	G	EFO_0004799	1	0.929	0	+	Cholelithiasis	risk diff	European	UKBB	Neale B
FGF19	UBXN2B	rs7005978	trans	-	A	G	8	rs4738684	A	G	EFO_0004799;EFO_0004210	1	0.929	0	+	Cholelithiasis	risk diff	European	UKBB	Neale B
FGF19	UBXN2B	rs7005978	trans	-	A	G	8	rs10107182	C	T	EFO_0004799;EFO_0004210	1	0.929	0	+	Cholelithiasis	risk diff	European	UKBB	Neale B
FGF19	UBXN2B	rs7005978	trans	-	A	G	8	rs10107182	C	T	EFO_0008111	1	0.929	0	+	High cholesterol	risk diff	European	UKBB	Neale B
FGF19	UBXN2B	rs7005978	trans	-	A	G	8	rs2016886	C	T	EFO_0004799	1	0.937	0	+	Cholelithiasis	risk diff	European	UKBB	Neale B
FGF19	UBXN2B	rs7005978	trans	-	A	G	8	rs2016886	C	T	EFO_0004799;EFO_0004210	1	0.937	0	+	Cholelithiasis	risk diff	European	UKBB	Neale B
FGF19	UBXN2B	rs7005978	trans	-	A	G	8	rs2016886	C	T	EFO_0008111	1	0.937	0	+	High cholesterol	risk diff	European	UKBB	Neale B
FGF19	UBXN2B	rs7005978	trans	-	A	G	8	rs11996829	G	T	EFO_0004799	1	0.937	0	+	Cholelithiasis	risk diff	European	UKBB	Neale B
FGF19	UBXN2B	rs7005978	trans	-	A	G	8	rs11996829	G	T	EFO_0004799;EFO_0004210	1	0.937	0	+	Cholelithiasis	risk diff	European	UKBB	Neale B
FGF19	UBXN2B	rs7005978	trans	-	A	G	8	rs11996829	G	T	EFO_0008111	1	0.937	0	+	High cholesterol	risk diff	European	UKBB	Neale B
FGF19	UBXN2B	rs7005978	trans	-	A	G	8	rs6982486	A	G	EFO_0004799	1	0.937	0	+	Cholelithiasis	risk diff	European	UKBB	Neale B
FGF19	UBXN2B	rs7005978	trans	-	A	G	8	rs4738684	A	G	EFO_0008111	1	0.929	0	+	High cholesterol	risk diff	European	UKBB	Neale B
FGF19	UBXN2B	rs7005978	trans	-	A	G	8	rs10504255	A	G	EFO_0004799	1	0.908	0	+	Cholelithiasis	risk diff	European	UKBB	Neale B
FGF19	UBXN2B	rs7005978	trans	-	A	G	8	rs10504255	A	G	EFO_0004799;EFO_0004210	1	0.908	0	+	Cholelithiasis	risk diff	European	UKBB	Neale B
FGF19	UBXN2B	rs7005978	trans	-	A	G	8	rs7005978	A	G	EFO_0004799	0	1	0	+	Cholelithiasis	risk diff	European	UKBB	Neale B
FGF19	UBXN2B	rs7005978	trans	-	A	G	8	rs7005978	A	G	EFO_0004799;EFO_0004210	0	1	0	+	Cholelithiasis	risk diff	European	UKBB	Neale B
FGF19	UBXN2B	rs7005978	trans	-	A	G	8	rs7005978	A	G	EFO_0008111	0	1	0	+	High cholesterol	risk diff	European	UKBB	Neale B
FGF19	UBXN2B	rs7005978	trans	-	A	G	8	rs1580180	C	T	EFO_0004799	1	1	0	+	Cholelithiasis	risk diff	European	UKBB	Neale B
FGF19	UBXN2B	rs7005978	trans	-	A	G	8	rs1580180	C	T	EFO_0004799;EFO_0004210	1	1	0	+	Cholelithiasis	risk diff	European	UKBB	Neale B
FGF19	UBXN2B	rs7005978	trans	-	A	G	8	rs1580180	C	T	EFO_0008111	1	1	0	+	High cholesterol	risk diff	European	UKBB	Neale B
FGF19	UBXN2B	rs7005978	trans	-	A	G	8	rs2081687	C	T	EFO_0004799	1	1	0	+	Cholelithiasis	risk diff	European	UKBB	Neale B
FGF19	UBXN2B	rs7005978	trans	-	A	G	8	rs2081687	C	T	EFO_0004799;EFO_0004210	1	1	0	+	Cholelithiasis	risk diff	European	UKBB	Neale B
FGF19	UBXN2B	rs7005978	trans	-	A	G	8	rs2081687	C	T	EFO_0008111	1	1	0	+	High cholesterol	risk diff	European	UKBB	Neale B
FGF19	UBXN2B	rs7005978	trans	-	A	G	8	rs6471717	A	G	EFO_0004799	1	0.996	0	+	Cholelithiasis	risk diff	European	UKBB	Neale B
FGF19	UBXN2B	rs7005978	trans	-	A	G	8	rs6471717	A	G	EFO_0004799;EFO_0004210	1	0.996	0	+	Cholelithiasis	risk diff	European	UKBB	Neale B
FGF19	UBXN2B	rs7005978	trans	-	A	G	8	rs6471717	A	G	EFO_0008111	1	0.996	0	+	High cholesterol	risk diff	European	UKBB	Neale B
FGF19	UBXN2B	rs7005978	trans	-	A	G	8	rs983812	C	T	EFO_0004799	1	0.996	0	+	Cholelithiasis	risk diff	European	UKBB	Neale B
FGF19	UBXN2B	rs7005978	trans	-	A	G	8	rs983812	C	T	EFO_0004799;EFO_0004210	1	0.996	0	+	Cholelithiasis	risk diff	European	UKBB	Neale B
FGF19	UBXN2B	rs7005978	trans	-	A	G	8	rs983812	C	T	EFO_0008111	1	0.996	0	+	High cholesterol	risk diff	European	UKBB	Neale B
FGF19	UBXN2B	rs7005978	trans	-	A	G	8	rs2326077	C	T	EFO_0004799	1	0.996	0	+	Cholelithiasis	risk diff	European	UKBB	Neale B
FGF19	UBXN2B	rs7005978	trans	-	A	G	8	rs2326077	C	T	EFO_0004799;EFO_0004210	1	0.996	0	+	Cholelithiasis	risk diff	European	UKBB	Neale B
FGF19	UBXN2B	rs7005978	trans	-	A	G	8	rs2326077	C	T	EFO_0008111	1	0.996	0	+	High cholesterol	risk diff	European	UKBB	Neale B
FGF19	UBXN2B	rs7005978	trans	-	A	G	8	rs6985620	C	T	EFO_0004799	1	0.958	0	+	Cholelithiasis	risk diff	European	UKBB	Neale B
FGF19	UBXN2B	rs7005978	trans	-	A	G	8	rs6985620	C	T	EFO_0004799;EFO_0004210	1	0.958	0	+	Cholelithiasis	risk diff	European	UKBB	Neale B
FGF19	UBXN2B	rs7005978	trans	-	A	G	8	rs6985620	C	T	EFO_0008111	1	0.958	0	+	High cholesterol	risk diff	European	UKBB	Neale B
FGF19	UBXN2B	rs7005978	trans	-	A	G	8	rs4738679	A	G	EFO_0004799	1	0.958	0	+	Cholelithiasis	risk diff	European	UKBB	Neale B
FGF19	UBXN2B	rs7005978	trans	-	A	G	8	rs4738679	A	G	EFO_0004799;EFO_0004210	1	0.958	0	+	Cholelithiasis	risk diff	European	UKBB	Neale B
FGF19	UBXN2B	rs7005978	trans	-	A	G	8	rs4738679	A	G	EFO_0008111	1	0.958	0	+	High cholesterol	risk diff	European	UKBB	Neale B
FGF19	UBXN2B	rs7005978	trans	-	A	G	8	rs7826120	C	T	EFO_0004799	1	0.958	0	+	Cholelithiasis	risk diff	European	UKBB	Neale B
FGF19	UBXN2B	rs7005978	trans	-	A	G	8	rs7826120	C	T	EFO_0004799;EFO_0004210	1	0.958	0	+	Cholelithiasis	risk diff	European	UKBB	Neale B
FGF19	UBXN2B	rs7005978	trans	-	A	G	8	rs7826120	C	T	EFO_0008111	1	0.958	0	+	High cholesterol	risk diff	European	UKBB	Neale B
FGF19	UBXN2B	rs7005978	trans	-	A	G	8	rs13263105	C	G	EFO_0004799	1	0.937	0	+	Cholelithiasis	risk diff	European	UKBB	Neale B
FGF19	UBXN2B	rs7005978	trans	-	A	G	8	rs13263105	C	G	EFO_0004799;EFO_0004210	1	0.937	0	+	Cholelithiasis	risk diff	European	UKBB	Neale B
FGF19	UBXN2B	rs7005978	trans	-	A	G	8	rs13263105	C	G	EFO_0008111	1	0.937	0	+	High cholesterol	risk diff	European	UKBB	Neale B
FGF19	UBXN2B	rs7005978	trans	-	A	G	8	rs11783515	A	G	EFO_0004799;EFO_0004210	1	0.871	0	+	Cholelithiasis	risk diff	European	UKBB	Neale B
FGF19	UBXN2B	rs7005978	trans	-	A	G	8	rs11783515	A	G	EFO_0008111	1	0.871	0	+	High cholesterol	risk diff	European	UKBB	Neale B
FGF19	UBXN2B	rs7005978	trans	-	A	G	8	rs7018333	A	G	EFO_0004799	1	0.859	0	+	Cholelithiasis	risk diff	European	UKBB	Neale B
FGF19	UBXN2B	rs7005978	trans	-	A	G	8	rs7018333	A	G	EFO_0004799;EFO_0004210	1	0.859	0	+	Cholelithiasis	risk diff	European	UKBB	Neale B
FGF19	UBXN2B	rs7005978	trans	-	A	G	8	rs7018333	A	G	EFO_0008111	1	0.859	0	+	High cholesterol	risk diff	European	UKBB	Neale B
FGF19	UBXN2B	rs7005978	trans	-	A	G	8	rs8192870	G	T	EFO_0004799	1	0.848	0	+	Cholelithiasis	risk diff	European	UKBB	Neale B
FGF19	UBXN2B	rs7005978	trans	-	A	G	8	rs8192870	G	T	EFO_0008111	1	0.848	0	+	High cholesterol	risk diff	European	UKBB	Neale B
FGF19	UBXN2B	rs7005978	trans	-	A	G	8	rs6982486	A	G	EFO_0004799;EFO_0004210	1	0.937	0	+	Cholelithiasis	risk diff	European	UKBB	Neale B
FGF19	UBXN2B	rs7005978	trans	-	A	G	8	rs6982486	A	G	EFO_0008111	1	0.937	0	+	High cholesterol	risk diff	European	UKBB	Neale B
FGF19	UBXN2B	rs7005978	trans	-	A	G	8	rs10957054	C	T	EFO_0004799	1	0.937	0	+	Cholelithiasis	risk diff	European	UKBB	Neale B
FGF19	UBXN2B	rs7005978	trans	-	A	G	8	rs10957054	C	T	EFO_0004799;EFO_0004210	1	0.937	0	+	Cholelithiasis	risk diff	European	UKBB	Neale B
FGF19	UBXN2B	rs7005978	trans	-	A	G	8	rs10957054	C	T	EFO_0008111	1	0.937	0	+	High cholesterol	risk diff	European	UKBB	Neale B
FGF19	UBXN2B	rs7005978	trans	-	A	G	8	rs7007181	C	T	EFO_0004799	1	0.937	0	+	Cholelithiasis	risk diff	European	UKBB	Neale B
FGF19	UBXN2B	rs7005978	trans	-	A	G	8	rs7007181	C	T	EFO_0004799;EFO_0004210	1	0.937	0	+	Cholelithiasis	risk diff	European	UKBB	Neale B
FGF19	UBXN2B	rs7005978	trans	-	A	G	8	rs7007181	C	T	EFO_0008111	1	0.937	0	+	High cholesterol	risk diff	European	UKBB	Neale B
FGF19	UBXN2B	rs7005978	trans	-	A	G	8	rs1529368	A	G	EFO_0004799	1	0.937	0	+	Cholelithiasis	risk diff	European	UKBB	Neale B
FGF19	UBXN2B	rs7005978	trans	-	A	G	8	rs1529368	A	G	EFO_0004799;EFO_0004210	1	0.937	0	+	Cholelithiasis	risk diff	European	UKBB	Neale B
FGF19	UBXN2B	rs7005978	trans	-	A	G	8	rs1529368	A	G	EFO_0008111	1	0.937	0	+	High cholesterol	risk diff	European	UKBB	Neale B
FGF19	UBXN2B	rs7005978	trans	-	A	G	8	rs1993453	A	G	EFO_0004799	1	0.937	0	+	Cholelithiasis	risk diff	European	UKBB	Neale B
FGF19	UBXN2B	rs7005978	trans	-	A	G	8	rs1993453	A	G	EFO_0004799;EFO_0004210	1	0.937	0	+	Cholelithiasis	risk diff	European	UKBB	Neale B
FGF19	UBXN2B	rs7005978	trans	-	A	G	8	rs1993453	A	G	EFO_0008111	1	0.937	0	+	High cholesterol	risk diff	European	UKBB	Neale B
FGF19	UBXN2B	rs7005978	trans	-	A	G	8	rs13277801	C	T	EFO_0004799	1	0.937	0	+	Cholelithiasis	risk diff	European	UKBB	Neale B
FGF19	UBXN2B	rs7005978	trans	-	A	G	8	rs13277801	C	T	EFO_0004799;EFO_0004210	1	0.937	0	+	Cholelithiasis	risk diff	European	UKBB	Neale B
FGF19	UBXN2B	rs7005978	trans	-	A	G	8	rs13277801	C	T	EFO_0008111	1	0.937	0	+	High cholesterol	risk diff	European	UKBB	Neale B
FGF19	UBXN2B	rs7005978	trans	-	A	G	8	rs1529367	A	C	EFO_0004799	1	0.932	0	+	Cholelithiasis	risk diff	European	UKBB	Neale B
FGF19	UBXN2B	rs7005978	trans	-	A	G	8	rs1529367	A	C	EFO_0004799;EFO_0004210	1	0.932	0	+	Cholelithiasis	risk diff	European	UKBB	Neale B
FGF19	UBXN2B	rs7005978	trans	-	A	G	8	rs1529367	A	C	EFO_0008111	1	0.932	0	+	High cholesterol	risk diff	European	UKBB	Neale B
FGF19	UBXN2B	rs7005978	trans	-	A	G	8	rs9297994	A	G	EFO_0004799	1	0.929	0	+	Cholelithiasis	risk diff	European	UKBB	Neale B
FGF19	UBXN2B	rs7005978	trans	-	A	G	8	rs10504255	A	G	EFO_0008111	1	0.908	0	+	High cholesterol	risk diff	European	UKBB	Neale B
FGF19	UBXN2B	rs7005978	trans	-	A	G	8	rs11783515	A	G	EFO_0004799	1	0.871	0	+	Cholelithiasis	risk diff	European	UKBB	Neale B
TNFRSF11B	VTN	rs704	trans	-	A	G	17	rs2073867	C	G	EFO_0001365	1	0.819	0	-	Age-related macular degeneration	log OR	European	26691988	Fritsche LG
TNFRSF11B	VTN	rs704	trans	-	A	G	17	rs708100	A	G	EFO_0001365	1	0.826	0	-	Age-related macular degeneration	log OR	European	26691988	Fritsche LG
TNFRSF11B	VTN	rs704	trans	-	A	G	17	rs3093692	A	G	EFO_0001365	1	0.819	0	-	Age-related macular degeneration	log OR	European	26691988	Fritsche LG
TNFRSF11B	VTN	rs704	trans	-	A	G	17	rs13469	C	T	EFO_0001365	1	0.805	0	-	Age-related macular degeneration	log OR	European	26691988	Fritsche LG
TNFRSF11B	VTN	rs704	trans	-	A	G	17	rs733914	C	G	EFO_0001365	1	0.819	0	-	Age-related macular degeneration	log OR	European	26691988	Fritsche LG
TNFSF11	VTN	rs704	trans	-	A	G	17	rs2073867	C	G	EFO_0001365	1	0.819	0	-	Age-related macular degeneration	log OR	European	26691988	Fritsche LG
TNFSF11	VTN	rs704	trans	-	A	G	17	rs708100	A	G	EFO_0001365	1	0.826	0	-	Age-related macular degeneration	log OR	European	26691988	Fritsche LG
TNFSF11	VTN	rs704	trans	-	A	G	17	rs3093692	A	G	EFO_0001365	1	0.819	0	-	Age-related macular degeneration	log OR	European	26691988	Fritsche LG
TNFSF11	VTN	rs704	trans	-	A	G	17	rs13469	C	T	EFO_0001365	1	0.805	0	-	Age-related macular degeneration	log OR	European	26691988	Fritsche LG
TNFSF11	VTN	rs704	trans	-	A	G	17	rs733914	C	G	EFO_0001365	1	0.819	0	-	Age-related macular degeneration	log OR	European	26691988	Fritsche LG
CCL3	ATXN2	rs7137828	trans	-	T	C	12	rs7137828	C	T	EFO_0000378;EFO_0001645	0	1	0	+	Cardiovascular diseases	log OR	Mixed	26343387	CARDIoGRAMplusC4D
CCL3	ATXN2	rs7137828	trans	-	T	C	12	rs7137828	C	T	EFO_0000612	0	1	0	+	Cardiovascular diseases	log OR	Mixed	26343387	CARDIoGRAMplusC4D
CCL3	ATXN2	rs7137828	trans	-	T	C	12	rs7137828	C	T	EFO_0004325	0	1	0	+	Hypertension	risk diff	European	UKBB	Neale B
CCL3	ATXN2	rs7137828	trans	-	T	C	12	rs7137828	C	T	EFO_0000378;EFO_0001645	0	1	0	+	Cardiovascular diseases	log OR	Mixed	28714975	Nelson CP
CCL3	ATXN2	rs7137828	trans	-	T	C	12	rs7137828	C	T	EFO_0000378;EFO_0001645	0	1	0	+	Cardiovascular diseases	log OR	Mixed	29212778	van der Harst P
CCL3	ATXN2	rs7137828	trans	-	T	C	12	rs597808	A	G	EFO_0002690	1	0.976	0	+	Systemic lupus erythematosus	log OR	European	26502338	Bentham J
CCL3	ATXN2	rs7137828	trans	-	T	C	12	rs7137828	C	T	EFO_0003785	0	1	0	-	Allergy	log OR	European	29083406	Ferreira M
CCL3	ATXN2	rs7137828	trans	-	T	C	12	rs7137828	C	T	EFO_1000883	0	1	0	+	Cardiovascular diseases	risk diff	European	UKBB	Neale B
CCL3	ATXN2	rs7137828	trans	-	T	C	12	rs7137828	C	T	EFO_0003956;EFO_0005854;EFO_0000274	0	1	0	-	Allergy	risk diff	European	UKBB	Neale B
CCL3	ATXN2	rs7137828	trans	-	T	C	12	rs7137828	C	T	EFO_0003777	0	1	0	+	Cardiovascular diseases	risk diff	European	UKBB	Neale B
CCL3	ATXN2	rs7137828	trans	-	T	C	12	rs7137828	C	T	EFO_0000612	0	1	0	+	Cardiovascular diseases	risk diff	European	UKBB	Neale B
CCL3	ATXN2	rs7137828	trans	-	T	C	12	rs7137828	C	T	EFO_0000537	0	1	0	+	Hypertension	risk diff	European	UKBB	Neale B
CCL3	ATXN2	rs7137828	trans	-	T	C	12	rs7137828	C	T	EFO_0004705;EFO_1001055	0	1	0	+	Hypothyroidism	risk diff	European	UKBB	Neale B
CCL3	ATXN2	rs7137828	trans	-	T	C	12	rs3184504	T	C	EFO_0001359;EFO_0000400	1	0.976	0	+	Type I diabetes	-	Mixed	21829393	Plagnol V
CCL3	ATXN2	rs7137828	trans	-	T	C	12	rs3184504	C	T	EFO_0003767	1	0.976	0	+	Inflammatory bowel disease	-	European	26192919	IBDGC
CCL3	ATXN2	rs7137828	trans	-	T	C	12	rs3184504	C	T	EFO_0007924	1	0.976	0	+	Tonsillectomy	log OR	European	28928442	Tian C
CCL3	ATXN2	rs7137828	trans	-	T	C	12	rs3184504	T	C	-	1	0.976	0	+	Type I diabetes	-	Mixed	21829393	Plagnol V
CCL3	ATXN2	rs7137828	trans	-	T	C	12	rs10774625	A	G	EFO_0002690	1	0.934	0	+	Systemic lupus erythematosus	log OR	European	26502338	Bentham J
CCL3	ATXN2	rs7137828	trans	-	T	C	12	rs11065979	C	T	EFO_0000676	1	0.874	0	+	Psoriasis	log OR	European	28537254	Tsoi LC
CCL3	ATXN2	rs7137828	trans	-	T	C	12	rs10774624	A	G	EFO_0004208	1	0.862	0	+	Vitiligo	log OR	European	27723757	Jin Y
LTA	SH2B3	rs7310615	trans	+	C	G	12	rs7310615	G	C	EFO_0000676	0	1	0	+	Psoriasis	risk diff	European	UKBB	Neale B
LTA	SH2B3	rs7310615	trans	+	C	G	12	rs7310615	C	G	EFO_0000378;EFO_0001645	0	1	0	+	Cardiovascular diseases	log OR	Mixed	28714975	Nelson CP
LTA	SH2B3	rs7310615	trans	+	C	G	12	rs7310615	C	G	EFO_0000378;EFO_0001645	0	1	0	+	Cardiovascular diseases	log OR	Mixed	29212778	van der Harst P
LTA	SH2B3	rs7310615	trans	+	C	G	12	rs7310615	C	G	EFO_0004325	0	1	0	+	Hypertension	risk diff	European	UKBB	Neale B
LTA	SH2B3	rs7310615	trans	+	C	G	12	rs7310615	C	G	EFO_0000378;EFO_0001645	0	1	0	+	Cardiovascular diseases	log OR	Mixed	26343387	CARDIoGRAMplusC4D
LTA	SH2B3	rs7310615	trans	+	C	G	12	rs7310615	C	G	EFO_0000612	0	1	0	+	Cardiovascular diseases	log OR	Mixed	26343387	CARDIoGRAMplusC4D
LTA	SH2B3	rs7310615	trans	+	C	G	12	rs7310615	C	G	EFO_1000883	0	1	0	+	Cardiovascular diseases	risk diff	European	UKBB	Neale B
LTA	SH2B3	rs7310615	trans	+	C	G	12	rs7310615	C	G	EFO_0003956;EFO_0005854;EFO_0000274	0	1	0	-	Allergy	risk diff	European	UKBB	Neale B
LTA	SH2B3	rs7310615	trans	+	C	G	12	rs7310615	C	G	EFO_0003777	0	1	0	+	Cardiovascular diseases	risk diff	European	UKBB	Neale B
LTA	SH2B3	rs7310615	trans	+	C	G	12	rs7310615	C	G	EFO_0000612	0	1	0	+	Cardiovascular diseases	risk diff	European	UKBB	Neale B
LTA	SH2B3	rs7310615	trans	+	C	G	12	rs7310615	C	G	EFO_0000537	0	1	0	+	Hypertension	risk diff	European	UKBB	Neale B
LTA	SH2B3	rs7310615	trans	+	C	G	12	rs7310615	C	G	EFO_0004705;EFO_1001055	0	1	0	+	Hypothyroidism	risk diff	European	UKBB	Neale B
LTA	SH2B3	rs7310615	trans	+	C	G	12	rs11065987	A	G	EFO_0004705;EFO_1001055	1	0.809	0	+	Hypothyroidism	risk diff	European	UKBB	Neale B
LTA	SH2B3	rs7310615	trans	+	C	G	12	rs11065987	A	G	EFO_0004325	1	0.809	0	+	Hypertension	risk diff	European	UKBB	Neale B
LTA	SH2B3	rs7310615	trans	+	C	G	12	rs11065991	C	T	EFO_0003956;EFO_0005854;EFO_0000274	1	0.801	0	-	Allergy	risk diff	European	UKBB	Neale B
LTA	SH2B3	rs7310615	trans	+	C	G	12	rs11065991	C	T	-	1	0.801	0	+	Long-standing illness, disability or infirmity	risk diff	European	UKBB	Neale B
LTA	SH2B3	rs7310615	trans	+	C	G	12	rs11065991	C	T	EFO_0000537	1	0.801	0	+	Hypertension	risk diff	European	UKBB	Neale B
LTA	SH2B3	rs7310615	trans	+	C	G	12	rs3184504	C	T	EFO_0003767	1	0.996	0	+	Inflammatory bowel disease	-	European	26192919	IBDGC
LTA	SH2B3	rs7310615	trans	+	C	G	12	rs3184504	C	T	EFO_0007924	1	0.996	0	+	Tonsillectomy	log OR	European	28928442	Tian C
LTA	SH2B3	rs7310615	trans	+	C	G	12	rs3184504	T	C	-	1	0.996	0	+	Type I diabetes	-	Mixed	21829393	Plagnol V
LTA	SH2B3	rs7310615	trans	+	C	G	12	rs3184504	C	T	EFO_0004705;EFO_1001055	1	0.996	0	+	Hypothyroidism	risk diff	European	UKBB	Neale B
LTA	SH2B3	rs7310615	trans	+	C	G	12	rs3184504	T	C	EFO_0001359;EFO_0000400	1	0.996	0	+	Type I diabetes	-	Mixed	21829393	Plagnol V
LTA	SH2B3	rs7310615	trans	+	C	G	12	rs597808	A	G	EFO_0002690	1	0.957	0	+	Systemic lupus erythematosus	log OR	European	26502338	Bentham J
LTA	SH2B3	rs7310615	trans	+	C	G	12	rs4766578	A	T	EFO_0003956;EFO_0005854;EFO_0000274	1	0.945	0	-	Allergy	risk diff	European	UKBB	Neale B
LTA	SH2B3	rs7310615	trans	+	C	G	12	rs4766578	A	T	EFO_0004325	1	0.945	0	+	Hypertension	risk diff	European	UKBB	Neale B
LTA	SH2B3	rs7310615	trans	+	C	G	12	rs4766578	A	T	EFO_0000537	1	0.945	0	+	Hypertension	risk diff	European	UKBB	Neale B
LTA	SH2B3	rs7310615	trans	+	C	G	12	rs4766578	A	T	EFO_0004705;EFO_1001055	1	0.945	0	+	Hypothyroidism	risk diff	European	UKBB	Neale B
LTA	SH2B3	rs7310615	trans	+	C	G	12	rs10774625	A	G	EFO_0002690	1	0.945	0	+	Systemic lupus erythematosus	log OR	European	26502338	Bentham J
LTA	SH2B3	rs7310615	trans	+	C	G	12	rs10774625	A	G	EFO_0003956;EFO_0005854;EFO_0000274	1	0.945	0	-	Allergy	risk diff	European	UKBB	Neale B
LTA	SH2B3	rs7310615	trans	+	C	G	12	rs10774625	A	G	EFO_0004325	1	0.945	0	+	Hypertension	risk diff	European	UKBB	Neale B
LTA	SH2B3	rs7310615	trans	+	C	G	12	rs10774625	A	G	EFO_0000537	1	0.945	0	+	Hypertension	risk diff	European	UKBB	Neale B
LTA	SH2B3	rs7310615	trans	+	C	G	12	rs10774625	A	G	EFO_0004705;EFO_1001055	1	0.945	0	+	Hypothyroidism	risk diff	European	UKBB	Neale B
LTA	SH2B3	rs7310615	trans	+	C	G	12	rs653178	C	T	EFO_0004325	1	0.941	0	+	Hypertension	risk diff	European	UKBB	Neale B
LTA	SH2B3	rs7310615	trans	+	C	G	12	rs653178	C	T	EFO_0000537	1	0.941	0	+	Hypertension	risk diff	European	UKBB	Neale B
LTA	SH2B3	rs7310615	trans	+	C	G	12	rs10774624	A	G	EFO_0004208	1	0.888	0	+	Vitiligo	log OR	European	27723757	Jin Y
LTA	SH2B3	rs7310615	trans	+	C	G	12	rs10774624	A	G	EFO_0003956;EFO_0005854;EFO_0000274	1	0.888	0	-	Allergy	risk diff	European	UKBB	Neale B
LTA	SH2B3	rs7310615	trans	+	C	G	12	rs10774624	A	G	EFO_0004325	1	0.888	0	+	Hypertension	risk diff	European	UKBB	Neale B
LTA	SH2B3	rs7310615	trans	+	C	G	12	rs10774624	A	G	EFO_0000537	1	0.888	0	+	Hypertension	risk diff	European	UKBB	Neale B
LTA	SH2B3	rs7310615	trans	+	C	G	12	rs10774624	A	G	EFO_0004705;EFO_1001055	1	0.888	0	+	Hypothyroidism	risk diff	European	UKBB	Neale B
LTA	SH2B3	rs7310615	trans	+	C	G	12	rs11065979	C	T	EFO_0003956;EFO_0005854;EFO_0000274	1	0.886	0	-	Allergy	risk diff	European	UKBB	Neale B
LTA	SH2B3	rs7310615	trans	+	C	G	12	rs11065979	C	T	EFO_0000537	1	0.886	0	+	Hypertension	risk diff	European	UKBB	Neale B
LTA	SH2B3	rs7310615	trans	+	C	G	12	rs11065979	C	T	EFO_0004705;EFO_1001055	1	0.886	0	+	Hypothyroidism	risk diff	European	UKBB	Neale B
LTA	SH2B3	rs7310615	trans	+	C	G	12	rs11065979	C	T	EFO_0004325	1	0.886	0	+	Hypertension	risk diff	European	UKBB	Neale B
LTA	SH2B3	rs7310615	trans	+	C	G	12	rs11065987	A	G	-	1	0.809	0	+	Primary biliary cirrhosis	log OR	European	26394269	Cordell HJ
LTA	SH2B3	rs7310615	trans	+	C	G	12	rs11065987	A	G	HP_0001636	1	0.809	0	+	Tetralogy of Fallot	log OR	European	23297363	Cordell HJ
LTA	SH2B3	rs7310615	trans	+	C	G	12	rs11065987	A	G	EFO_0003956;EFO_0005854;EFO_0000274	1	0.809	0	-	Allergy	risk diff	European	UKBB	Neale B
LTA	SH2B3	rs7310615	trans	+	C	G	12	rs11065987	A	G	-	1	0.809	0	+	Long-standing illness, disability or infirmity	risk diff	European	UKBB	Neale B
LTA	SH2B3	rs7310615	trans	+	C	G	12	rs11065987	A	G	EFO_0000537	1	0.809	0	+	Hypertension	risk diff	European	UKBB	Neale B
LTA	SH2B3	rs7310615	trans	+	C	G	12	rs11065991	C	T	EFO_0004705;EFO_1001055	1	0.801	0	+	Hypothyroidism	risk diff	European	UKBB	Neale B
LTA	SH2B3	rs7310615	trans	+	C	G	12	rs11065991	C	T	EFO_0004325	1	0.801	0	+	Hypertension	risk diff	European	UKBB	Neale B
FLT3LG	FLT3	rs76428106	trans	-	T	C	13	rs76428106	C	T	EFO_0004705;EFO_1001055	0	1	0	+	Hypothyroidism	risk diff	European	UKBB	Neale B
IL12B	FLT3	rs76428106	trans	-	T	C	13	rs76428106	C	T	EFO_0004705;EFO_1001055	0	1	0	+	Hypothyroidism	risk diff	European	UKBB	Neale B
FLT3LG	TERT	rs7726159	trans	-	A	C	5	rs7726159	A	C	EFO_1001516	0	1	0	+	Ovarian cancer	log OR	European	28346442	Phelan M
FLT3LG	TERT	rs7726159	trans	-	A	C	5	rs7725218	A	G	EFO_1001516	1	0.904	0	+	Ovarian cancer	log OR	European	28346442	Phelan M
FLT3LG	TERT	rs7726159	trans	-	A	C	5	rs4449583	C	T	EFO_1001516	1	0.987	0	+	Ovarian cancer	log OR	European	28346442	Phelan M
FLT3LG	TERT	rs7726159	trans	-	A	C	5	rs7725218	G	A	EFO_0001663	1	0.904	0	+	Prostate cancer	-	European	25939597	Berndt SI
FLT3LG	TERT	rs7726159	trans	-	A	C	5	rs7725218	A	G	EFO_0002510	1	0.904	0	+	Ovarian cancer	log OR	European	28346442	Phelan M
FLT3LG	TERT	rs7726159	trans	-	A	C	5	rs7726159	A	C	EFO_0002510	0	1	0	+	Ovarian cancer	log OR	European	28346442	Phelan M
FLT3LG	TERT	rs7726159	trans	-	A	C	5	rs4449583	C	T	EFO_0002510	1	0.987	0	+	Ovarian cancer	log OR	European	28346442	Phelan M
CX3CL1	HLA-DRB9	rs7763262	trans	+	T	C	6	rs7763262	C	T	EFO_0009554	0	1	1	-	Intestinal malabsorption	risk diff	European	UKBB	Neale B
CX3CL1	HLA-DRB9	rs7763262	trans	+	T	C	6	rs7763262	C	T	EFO_0004268	0	1	1	-	Primary sclerosing cholangitis	log OR	European	27992413	Ji S
CX3CL1	HLA-DRB9	rs7763262	trans	+	T	C	6	rs7763262	C	T	-	0	1	1	-	Sarcoidosis	risk diff	European	UKBB	Neale B
CX3CL1	HLA-DRB9	rs7763262	trans	+	T	C	6	rs7763262	C	T	EFO_0003898	0	1	1	+	Ankylosing spondylitis	risk diff	European	UKBB	Neale B
CX3CL1	HLA-DRB9	rs7763262	trans	+	T	C	6	rs7763262	C	T	-	0	1	1	+	Mouth ulcers	risk diff	European	UKBB	Neale B
CX3CL1	HLA-DRB9	rs7763262	trans	+	T	C	6	rs7763262	C	T	EFO_0003885	0	1	1	-	Multiple sclerosis	risk diff	European	UKBB	Neale B
CX3CL1	HLA-DRB9	rs7763262	trans	+	T	C	6	rs7763262	C	T	EFO_0000685	0	1	1	+	Rheumatoid arthritis	risk diff	European	UKBB	Neale B
CX3CL1	HLA-DRB9	rs7763262	trans	+	T	C	6	rs7763262	C	T	EFO_0000676	0	1	1	+	Psoriasis	risk diff	European	UKBB	Neale B
CX3CL1	HLA-DRB9	rs7763262	trans	+	T	C	6	rs7763262	C	T	EFO_0002690	0	1	1	-	Systemic lupus erythematosus	risk diff	European	UKBB	Neale B
CX3CL1	HLA-DRB9	rs7763262	trans	+	T	C	6	rs7763262	C	T	-	0	1	1	+	Haematuria	risk diff	European	UKBB	Neale B
CX3CL1	HLA-DRB9	rs7763262	trans	+	T	C	6	rs7763262	C	T	EFO_0000685	0	1	1	+	Rheumatoid arthritis	log OR	East Asian	24390342	Okada Y
CX3CL1	HLA-DRB9	rs7763262	trans	+	T	C	6	rs7763262	C	T	EFO_0000685	0	1	1	+	Rheumatoid arthritis	log OR	European	24390342	Okada Y
CX3CL1	HLA-DRB9	rs7763262	trans	+	T	C	6	rs7763262	C	T	EFO_0000685	0	1	1	+	Rheumatoid arthritis	log OR	Mixed	24390342	Okada Y
CX3CL1	HLA-DRB9	rs7763262	trans	+	T	C	6	rs7763262	C	T	EFO_0004705;EFO_0004283	0	1	1	-	Hyperthyroidism	risk diff	European	UKBB	Neale B
CX3CL1	HLA-DRB9	rs7763262	trans	+	T	C	6	rs7763262	C	T	EFO_0004705;EFO_1001055	0	1	1	+	Hypothyroidism	risk diff	European	UKBB	Neale B
CX3CL1	HLA-DRB9	rs7763262	trans	+	T	C	6	rs7763262	C	T	EFO_0001060	0	1	1	-	Coeliac disease	risk diff	European	UKBB	Neale B
KITLG	AC010518.3	rs798893	trans	+	C	G	19	rs103294	C	T	EFO_0001663	1	0.987	0	-	Prostate cancer	log OR	East Asian	23023329	Xu J
CDCP1	HLA-DQA1	rs9272226	trans	-	T	C	6	rs9272226	C	T	EFO_1001929	0	1	1	-	IgA deficiency	log OR	European	27723758	Bronson P
CDCP1	HLA-DQA1	rs9272226	trans	-	T	C	6	rs9272226	C	T	EFO_0000685	0	1	1	+	Rheumatoid arthritis	log OR	European	24390342	Okada Y
CDCP1	HLA-DQA1	rs9272226	trans	-	T	C	6	rs9272226	C	T	EFO_0003785	0	1	1	+	Allergy	log OR	European	29083406	Ferreira M
CDCP1	HLA-DQA1	rs9272226	trans	-	T	C	6	rs9272226	C	T	EFO_0004268	0	1	1	-	Primary sclerosing cholangitis	log OR	European	27992413	Ji S
CDCP1	HLA-DQA1	rs9272226	trans	-	T	C	6	rs9272226	C	T	EFO_0000685	0	1	1	+	Rheumatoid arthritis	log OR	East Asian	24390342	Okada Y
CDCP1	HLA-DQA1	rs9272226	trans	-	T	C	6	rs9272226	C	T	EFO_0000685	0	1	1	+	Rheumatoid arthritis	log OR	Mixed	24390342	Okada Y
CDCP1	HLA-DQA1	rs9272226	trans	-	T	C	6	rs2002777	A	G	EFO_0000692	1	0.868	1	+	Schizophrenia	log OR	Mixed	25056061	PGC
CCL19	HLA-DRB9	rs9469127	trans	-	C	G	6	rs9469127	C	G	EFO_1001929	0	1	1	+	IgA deficiency	log OR	European	27723758	Bronson P
CCL19	HLA-DRB9	rs9469127	trans	-	C	G	6	rs9469127	C	G	EFO_0000685	0	1	1	+	Rheumatoid arthritis	log OR	European	24390342	Okada Y
CCL19	HLA-DRB9	rs9469127	trans	-	C	G	6	rs9469127	C	G	EFO_0000685	0	1	1	+	Rheumatoid arthritis	log OR	Mixed	24390342	Okada Y
CCL19	HLA-DRB9	rs9469127	trans	-	C	G	6	rs4713535	C	T	EFO_1001929	1	1	1	+	IgA deficiency	log OR	European	27723758	Bronson P
CCL19	HLA-DRB9	rs9469127	trans	-	C	G	6	rs112608098	A	C	EFO_1001929	1	0.913	1	+	IgA deficiency	log OR	European	27723758	Bronson P
CCL19	HLA-DRB9	rs9469127	trans	-	C	G	6	rs115842332	A	G	EFO_1001929	1	0.913	1	+	IgA deficiency	log OR	European	27723758	Bronson P
CCL19	HLA-DRB9	rs9469127	trans	-	C	G	6	rs184329235	C	G	EFO_1001929	1	0.947	1	+	IgA deficiency	log OR	European	27723758	Bronson P
CCL19	HLA-DRB9	rs9469127	trans	-	C	G	6	rs4713588	A	C	EFO_1001929	1	0.947	1	+	IgA deficiency	log OR	European	27723758	Bronson P
CCL19	HLA-DRB9	rs9469127	trans	-	C	G	6	rs116540263	A	G	EFO_1001929	1	0.947	1	+	IgA deficiency	log OR	European	27723758	Bronson P
CCL19	HLA-DRB9	rs9469127	trans	-	C	G	6	rs12527228	C	T	EFO_1001929	1	0.947	1	+	IgA deficiency	log OR	European	27723758	Bronson P
CCL19	HLA-DRB9	rs9469127	trans	-	C	G	6	chr6:32453467	A	C	EFO_1001929	1	0.929	1	+	IgA deficiency	log OR	European	27723758	Bronson P
CCL19	HLA-DRB9	rs9469127	trans	-	C	G	6	rs1694113	A	C	EFO_1001929	1	0.913	1	+	IgA deficiency	log OR	European	27723758	Bronson P
CCL19	HLA-DRB9	rs9469127	trans	-	C	G	6	rs7754496	A	T	EFO_1001929	1	0.913	1	+	IgA deficiency	log OR	European	27723758	Bronson P
CCL19	HLA-DRB9	rs9469127	trans	-	C	G	6	rs7775055	C	T	EFO_1001929	1	0.913	1	+	IgA deficiency	log OR	European	27723758	Bronson P
CCL19	HLA-DRB9	rs9469127	trans	-	C	G	6	rs117468562	C	T	EFO_1001929	1	1	1	+	IgA deficiency	log OR	European	27723758	Bronson P
CCL19	HLA-DRB9	rs9469127	trans	-	C	G	6	chr6:32453238	A	C	EFO_1001929	1	0.947	1	+	IgA deficiency	log OR	European	27723758	Bronson P
CCL19	HLA-DRB9	rs9469127	trans	-	C	G	6	rs117504034	A	G	EFO_1001929	1	0.947	1	+	IgA deficiency	log OR	European	27723758	Bronson P
CCL19	HLA-DRB9	rs9469127	trans	-	C	G	6	rs74444089	C	G	EFO_1001929	1	0.947	1	+	IgA deficiency	log OR	European	27723758	Bronson P
CCL19	HLA-DRB9	rs9469127	trans	-	C	G	6	rs191809968	A	G	EFO_1001929	1	0.947	1	+	IgA deficiency	log OR	European	27723758	Bronson P
CCL19	HLA-DRB9	rs9469127	trans	-	C	G	6	rs112466823	C	T	EFO_1001929	1	0.913	1	+	IgA deficiency	log OR	European	27723758	Bronson P
CCL19	HLA-DRB9	rs9469127	trans	-	C	G	6	rs112032264	C	G	EFO_1001929	1	0.913	1	+	IgA deficiency	log OR	European	27723758	Bronson P
CCL19	HLA-DRB9	rs9469127	trans	-	C	G	6	rs114744294	A	G	EFO_1001929	1	0.913	1	+	IgA deficiency	log OR	European	27723758	Bronson P
CCL19	HLA-DRB9	rs9469127	trans	-	C	G	6	rs114289808	A	T	EFO_1001929	1	0.913	1	+	IgA deficiency	log OR	European	27723758	Bronson P
CCL19	HLA-DRB9	rs9469127	trans	-	C	G	6	rs112117693	C	T	EFO_1001929	1	0.913	1	+	IgA deficiency	log OR	European	27723758	Bronson P
CCL19	HLA-DRB9	rs9469127	trans	-	C	G	6	rs79951097	C	T	EFO_1001929	1	0.913	1	+	IgA deficiency	log OR	European	27723758	Bronson P
CCL19	HLA-DRB9	rs9469127	trans	-	C	G	6	rs141748883	C	T	EFO_1001929	1	0.913	1	+	IgA deficiency	log OR	European	27723758	Bronson P
CCL19	HLA-DRB9	rs9469127	trans	-	C	G	6	rs115577932	C	T	EFO_1001929	1	0.913	1	+	IgA deficiency	log OR	European	27723758	Bronson P
CCL19	HLA-DRB9	rs9469127	trans	-	C	G	6	rs7775055	C	T	EFO_1001486;EFO_0004267	1	0.913	1	-	Primary biliary cholangitis	log OR	East Asian	23000144	Nakamura M
CCL19	HLA-DRB9	rs9469127	trans	-	C	G	6	rs116147199	A	G	EFO_1001929	1	0.913	1	+	IgA deficiency	log OR	European	27723758	Bronson P
CCL19	HLA-DRB9	rs9469127	trans	-	C	G	6	rs114996593	C	T	EFO_1001929	1	0.913	1	+	IgA deficiency	log OR	European	27723758	Bronson P
CCL19	HLA-DRB9	rs9469127	trans	-	C	G	6	rs112574398	G	T	EFO_1001929	1	0.913	1	+	IgA deficiency	log OR	European	27723758	Bronson P
CCL19	HLA-DRB9	rs9469127	trans	-	C	G	6	rs4713586	A	G	EFO_1001929	1	0.913	1	+	IgA deficiency	log OR	European	27723758	Bronson P
CCL19	HLA-DRB9	rs9469127	trans	-	C	G	6	rs114218404	A	T	EFO_1001929	1	0.913	1	+	IgA deficiency	log OR	European	27723758	Bronson P
CCL19	HLA-DRB9	rs9469127	trans	-	C	G	6	rs115777056	A	C	EFO_1001929	1	0.913	1	+	IgA deficiency	log OR	European	27723758	Bronson P
CCL19	HLA-DRB9	rs9469127	trans	-	C	G	6	rs77537414	C	G	EFO_1001929	1	0.913	1	+	IgA deficiency	log OR	European	27723758	Bronson P
CCL19	HLA-DRB9	rs9469127	trans	-	C	G	6	rs74756176	G	T	EFO_1001929	1	0.913	1	+	IgA deficiency	log OR	European	27723758	Bronson P
CCL19	HLA-DRB9	rs9469127	trans	-	C	G	6	rs17427494	A	T	EFO_1001929	1	0.913	1	+	IgA deficiency	log OR	European	27723758	Bronson P
IL12B	LPP	rs9815073	trans	+	A	C	3	rs9815073	A	C	EFO_0003785	0	1	0	+	Allergy	log OR	European	29083406	Ferreira M
IL12B	LPP	rs9815073	trans	+	A	C	3	rs9815073	A	C	EFO_0000095	0	1	0	-	Chronic lymphocytic leukemia	log OR	Unspecified	26956414	Berndt SI
IL12B	LPP	rs9815073	trans	+	A	C	3	rs9815073	A	C	EFO_0000270	0	1	0	+	Asthma	risk diff	European	UKBB	Neale B
IL12B	LPP	rs9815073	trans	+	A	C	3	rs9815073	A	C	EFO_0004705;EFO_1001055	0	1	0	-	Hypothyroidism	risk diff	European	UKBB	Neale B

### Sheet: ST12
Supplementary Table 12. Overlap of pQTLs with immune-mediated disease (IMD) GWAS signals
Protein	Nearest_gene	pQTL	cis.trans	pqtl_direction	Effect_allele	Other_allele	chr	rsid	Effect_allele_disease	Other_allele_disease	EFO	Proxy	r2	HLA	direction	Disease	unit	ancestry	PMID	Study
IL12B	AC008697.1	rs10076557	cis	-	C	G	5	rs10076557	C	G	EFO_0000384	0	1	0	+	Crohn's disease	log OR	European	26192919	IBDGC
IL12B	AC008697.1	rs10076557	cis	-	C	G	5	rs10076557	C	G	EFO_0003767	0	1	0	+	Inflammatory bowel disease	log OR	European	26192919	IBDGC
IL12B	AC008697.1	rs10076557	cis	-	C	G	5	rs983825	A	C	EFO_0000384	1	0.995	0	+	Crohn's disease	log OR	European	26192919	IBDGC
IL12B	AC008697.1	rs10076557	cis	-	C	G	5	rs983825	A	C	EFO_0003767	1	0.995	0	+	Inflammatory bowel disease	log OR	European	26192919	IBDGC
IL12B	AC008697.1	rs10076557	cis	-	C	G	5	rs983825	A	C	EFO_0000729	1	0.995	0	+	Ulcerative colitis	log OR	European	26192919	IBDGC
IL12B	AC008697.1	rs10076557	cis	-	C	G	5	rs6556416	A	C	EFO_0000384	1	0.981	0	+	Crohn's disease	log OR	European	26192919	IBDGC
IL12B	AC008697.1	rs10076557	cis	-	C	G	5	rs6556416	A	C	EFO_0003767	1	0.981	0	+	Inflammatory bowel disease	log OR	European	26192919	IBDGC
IL12B	AC008697.1	rs10076557	cis	-	C	G	5	rs6556416	A	C	EFO_0000729	1	0.981	0	+	Ulcerative colitis	log OR	European	26192919	IBDGC
IL12B	AC008697.1	rs10076557	cis	-	C	G	5	rs6556416	C	A	EFO_0003898	1	0.981	0	+	Ankylosing spondylitis	-	European	21743469	Evans DM
IL12B	AC008697.1	rs10076557	cis	-	C	G	5	rs6556416	C	A	EFO_0003898	1	0.981	0	+	Spondylitis ankylosing	-	European	21743469	Evans DM
IL12B	AC008697.1	rs10076557	cis	-	C	G	5	rs10076557	C	G	EFO_0000729	0	1	0	+	Ulcerative colitis	log OR	European	26192919	IBDGC
IL12B	AC008697.1	rs10076557	cis	-	C	G	5	rs10076557	C	G	EFO_0000676	0	1	0	-	Psoriasis	risk diff	European	UKBB	Neale B
IL12B	AC008697.1	rs10076557	cis	-	C	G	5	rs6556411	G	T	EFO_0000384	1	1	0	+	Crohn's disease	log OR	European	26192919	IBDGC
IL12B	AC008697.1	rs10076557	cis	-	C	G	5	rs6556411	G	T	EFO_0003767	1	1	0	+	Inflammatory bowel disease	log OR	European	26192919	IBDGC
IL12B	AC008697.1	rs10076557	cis	-	C	G	5	rs6556411	G	T	EFO_0000729	1	1	0	+	Ulcerative colitis	log OR	European	26192919	IBDGC
IL12B	AC008697.1	rs10076557	cis	-	C	G	5	rs4921223	A	G	EFO_0000384	1	1	0	+	Crohn's disease	log OR	European	26192919	IBDGC
IL12B	AC008697.1	rs10076557	cis	-	C	G	5	rs4921223	A	G	EFO_0003767	1	1	0	+	Inflammatory bowel disease	log OR	European	26192919	IBDGC
IL12B	AC008697.1	rs10076557	cis	-	C	G	5	rs4921223	A	G	EFO_0000729	1	1	0	+	Ulcerative colitis	log OR	European	26192919	IBDGC
IL12B	AC008697.1	rs10076557	cis	-	C	G	5	rs4921487	A	G	EFO_0000384	1	1	0	+	Crohn's disease	log OR	European	26192919	IBDGC
IL12B	AC008697.1	rs10076557	cis	-	C	G	5	rs4921487	A	G	EFO_0003767	1	1	0	+	Inflammatory bowel disease	log OR	European	26192919	IBDGC
IL12B	AC008697.1	rs10076557	cis	-	C	G	5	rs4921487	A	G	EFO_0000729	1	1	0	+	Ulcerative colitis	log OR	European	26192919	IBDGC
IL12B	AC008697.1	rs10076557	cis	-	C	G	5	rs6897260	A	G	EFO_0000384	1	1	0	+	Crohn's disease	log OR	European	26192919	IBDGC
IL12B	AC008697.1	rs10076557	cis	-	C	G	5	rs6897260	A	G	EFO_0003767	1	1	0	+	Inflammatory bowel disease	log OR	European	26192919	IBDGC
IL12B	AC008697.1	rs10076557	cis	-	C	G	5	rs6897260	A	G	EFO_0000729	1	1	0	+	Ulcerative colitis	log OR	European	26192919	IBDGC
IL12B	AC008697.1	rs10076557	cis	-	C	G	5	rs10043720	A	G	EFO_0000384	1	0.995	0	+	Crohn's disease	log OR	European	26192919	IBDGC
IL12B	AC008697.1	rs10076557	cis	-	C	G	5	rs10043720	A	G	EFO_0003767	1	0.995	0	+	Inflammatory bowel disease	log OR	European	26192919	IBDGC
IL12B	AC008697.1	rs10076557	cis	-	C	G	5	rs10043720	A	G	EFO_0000729	1	0.995	0	+	Ulcerative colitis	log OR	European	26192919	IBDGC
IL12B	AC008697.1	rs10076557	cis	-	C	G	5	rs4244437	A	G	EFO_0000384	1	0.995	0	+	Crohn's disease	log OR	European	26192919	IBDGC
IL12B	AC008697.1	rs10076557	cis	-	C	G	5	rs4244437	A	G	EFO_0003767	1	0.995	0	+	Inflammatory bowel disease	log OR	European	26192919	IBDGC
IL12B	AC008697.1	rs10076557	cis	-	C	G	5	rs4244437	A	G	EFO_0000729	1	0.995	0	+	Ulcerative colitis	log OR	European	26192919	IBDGC
IL12B	AC008697.1	rs10076557	cis	-	C	G	5	rs2901313	C	T	EFO_0000384	1	0.995	0	+	Crohn's disease	log OR	European	26192919	IBDGC
IL12B	AC008697.1	rs10076557	cis	-	C	G	5	rs2901313	C	T	EFO_0003767	1	0.995	0	+	Inflammatory bowel disease	log OR	European	26192919	IBDGC
IL12B	AC008697.1	rs10076557	cis	-	C	G	5	rs2901313	C	T	EFO_0000729	1	0.995	0	+	Ulcerative colitis	log OR	European	26192919	IBDGC
IL12B	AC008697.1	rs10076557	cis	-	C	G	5	rs10045431	A	C	EFO_0000384	1	0.882	0	+	Crohn's disease	log OR	European	18587394	Barrett JC
IL12B	AC008697.1	rs10076557	cis	-	C	G	5	rs10046001	G	T	EFO_0000384	1	0.882	0	+	Crohn's disease	log OR	European	26192919	IBDGC
IL12B	AC008697.1	rs10076557	cis	-	C	G	5	rs10046001	G	T	EFO_0003767	1	0.882	0	+	Inflammatory bowel disease	log OR	European	26192919	IBDGC
IL12B	AC008697.1	rs10076557	cis	-	C	G	5	rs10046001	G	T	EFO_0000729	1	0.882	0	+	Ulcerative colitis	log OR	European	26192919	IBDGC
IL12B	AC008697.1	rs10076557	cis	-	C	G	5	rs10045431	A	C	EFO_0000384	1	0.882	0	+	Crohn's disease	log OR	European	26192919	IBDGC
IL12B	AC008697.1	rs10076557	cis	-	C	G	5	rs10045431	A	C	EFO_0003767	1	0.882	0	+	Inflammatory bowel disease	log OR	European	26192919	IBDGC
IL12B	AC008697.1	rs10076557	cis	-	C	G	5	rs10045431	A	C	EFO_0000729	1	0.882	0	+	Ulcerative colitis	log OR	European	26192919	IBDGC
CCL20	AC073065.3	rs10207134	cis	-	T	C	2	rs7556897	C	T	EFO_0003767	1	1	0	+	Inflammatory bowel disease	log OR	European	26192919	IBDGC
CCL20	AC073065.3	rs10207134	cis	-	T	C	2	rs7556897	C	T	EFO_0000729	1	1	0	+	Ulcerative colitis	log OR	European	26192919	IBDGC
CCL4	LINC02009	rs113010081	trans	-	T	C	3	rs113010081	C	T	EFO_0003767	0	1	0	+	Inflammatory bowel disease	log OR	European	26192919	IBDGC
CCL4	LINC02009	rs113010081	trans	-	T	C	3	rs113010081	C	T	EFO_0000729	0	1	0	+	Ulcerative colitis	log OR	European	26192919	IBDGC
CCL19	CCL21	rs11574915	cis	-	A	C	9	rs951005	A	G	EFO_0000685	1	0.8	0	-	Rheumatoid arthritis	log OR	European	20453842	Stahl E
IL1A	TBC1D22B	rs11759846	trans	-	A	G	6	rs11759846	A	G	EFO_0001060	0	1	1	-	Coeliac disease	risk diff	European	UKBB	Neale B
IL1A	TBC1D22B	rs11759846	trans	-	A	G	6	rs11759846	A	G	EFO_0000685	0	1	1	-	Rheumatoid arthritis	log OR	Mixed	24390342	Okada Y
IL1A	TBC1D22B	rs11759846	trans	-	A	G	6	rs11759846	A	G	EFO_0000685	0	1	1	-	Rheumatoid arthritis	log OR	European	24390342	Okada Y
IL1A	TBC1D22B	rs11759846	trans	-	A	G	6	rs28464365	C	T	EFO_0000685	1	1	1	-	Rheumatoid arthritis	log OR	Mixed	24390342	Okada Y
IL1A	TBC1D22B	rs11759846	trans	-	A	G	6	rs28464365	C	T	EFO_0001060	1	1	1	-	Coeliac disease	risk diff	European	UKBB	Neale B
IL1A	TBC1D22B	rs11759846	trans	-	A	G	6	rs28464365	C	T	EFO_0000685	1	1	1	-	Rheumatoid arthritis	log OR	European	24390342	Okada Y
IL10	IL10	rs12123181	cis	-	A	G	1	rs12123181	A	G	EFO_0003767	0	1	0	+	Inflammatory bowel disease	log OR	European	26192919	IBDGC
IL10	IL10	rs12123181	cis	-	A	G	1	rs12123181	A	G	EFO_0000729	0	1	0	+	Ulcerative colitis	log OR	European	26192919	IBDGC
FGF21	GCKR	rs1260326	trans	+	T	C	2	rs780093	C	T	EFO_0000384	1	0.908	0	-	Crohn's disease	log OR	European	21102463	Franke A
FGF21	GCKR	rs1260326	trans	+	T	C	2	rs1260326	C	T	EFO_0003767	0	1	0	-	Inflammatory bowel disease	log OR	European	26192919	IBDGC
CCL19	ICOS	rs13010492	trans	-	C	G	2	rs3087243	A	G	EFO_0000685	1	0.818	0	-	Rheumatoid arthritis	log OR	European	20453842	Stahl E
CCL19	ICOS	rs13010492	trans	-	C	G	2	rs11571297	C	T	EFO_0000685	1	0.84	0	-	Rheumatoid arthritis	log OR	Mixed	24390342	Okada Y
CCL19	ICOS	rs13010492	trans	-	C	G	2	rs2352548	C	G	EFO_0000685	1	0.871	0	-	Rheumatoid arthritis	log OR	European	24390342	Okada Y
CCL19	ICOS	rs13010492	trans	-	C	G	2	rs62182631	C	G	EFO_0000685	1	0.871	0	-	Rheumatoid arthritis	log OR	Mixed	24390342	Okada Y
CCL19	ICOS	rs13010492	trans	-	C	G	2	rs2352551	C	T	EFO_0000685	1	0.85	0	-	Rheumatoid arthritis	log OR	European	24390342	Okada Y
CCL19	ICOS	rs13010492	trans	-	C	G	2	rs2352551	C	T	EFO_0000685	1	0.85	0	-	Rheumatoid arthritis	log OR	Mixed	24390342	Okada Y
CCL19	ICOS	rs13010492	trans	-	C	G	2	rs11571297	C	T	EFO_0000685	1	0.84	0	-	Rheumatoid arthritis	log OR	European	24390342	Okada Y
CCL19	ICOS	rs13010492	trans	-	C	G	2	rs1427678	A	G	EFO_0000685	1	0.965	0	-	Rheumatoid arthritis	log OR	European	24390342	Okada Y
CCL19	ICOS	rs13010492	trans	-	C	G	2	rs2352548	C	G	EFO_0000685	1	0.871	0	-	Rheumatoid arthritis	log OR	Mixed	24390342	Okada Y
CCL19	ICOS	rs13010492	trans	-	C	G	2	rs62182631	C	G	EFO_0000685	1	0.871	0	-	Rheumatoid arthritis	log OR	European	24390342	Okada Y
CCL19	ICOS	rs13010492	trans	-	C	G	2	rs3087243	A	G	EFO_0000685	1	0.818	0	-	Rheumatoid arthritis	log OR	European	24390342	Okada Y
CCL19	ICOS	rs13010492	trans	-	C	G	2	rs3087243	A	G	EFO_0000685	1	0.818	0	-	Rheumatoid arthritis	log OR	Mixed	24390342	Okada Y
CCL19	ICOS	rs13010492	trans	-	C	G	2	rs3087243	A	G	EFO_0001359;EFO_0000400	1	0.818	0	+	Type I diabetes	-	Mixed	21829393	Plagnol V
CCL19	ICOS	rs13010492	trans	-	C	G	2	rs13029135	A	C	EFO_0000685	1	0.894	0	-	Rheumatoid arthritis	log OR	Mixed	24390342	Okada Y
CCL19	ICOS	rs13010492	trans	-	C	G	2	rs10932027	A	G	EFO_0000685	1	0.894	0	-	Rheumatoid arthritis	log OR	European	24390342	Okada Y
CCL19	ICOS	rs13010492	trans	-	C	G	2	rs10932027	A	G	EFO_0000685	1	0.894	0	-	Rheumatoid arthritis	log OR	Mixed	24390342	Okada Y
CCL19	ICOS	rs13010492	trans	-	C	G	2	rs1427678	A	G	EFO_0000685	1	0.965	0	-	Rheumatoid arthritis	log OR	Mixed	24390342	Okada Y
CCL19	ICOS	rs13010492	trans	-	C	G	2	rs7596727	C	T	EFO_0000685	1	0.894	0	-	Rheumatoid arthritis	log OR	European	24390342	Okada Y
CCL19	ICOS	rs13010492	trans	-	C	G	2	rs13010492	C	G	EFO_0000685	0	1	0	-	Rheumatoid arthritis	log OR	European	24390342	Okada Y
CCL19	ICOS	rs13010492	trans	-	C	G	2	rs13010492	C	G	EFO_0000685	0	1	0	-	Rheumatoid arthritis	log OR	Mixed	24390342	Okada Y
CCL19	ICOS	rs13010492	trans	-	C	G	2	rs17268364	A	G	EFO_0000685	1	1	0	-	Rheumatoid arthritis	log OR	European	24390342	Okada Y
CCL19	ICOS	rs13010492	trans	-	C	G	2	rs17268364	A	G	EFO_0000685	1	1	0	-	Rheumatoid arthritis	log OR	Mixed	24390342	Okada Y
CCL19	ICOS	rs13010492	trans	-	C	G	2	rs960792	C	T	EFO_0000685	1	0.972	0	-	Rheumatoid arthritis	log OR	European	24390342	Okada Y
CCL19	ICOS	rs13010492	trans	-	C	G	2	rs960792	C	T	EFO_0000685	1	0.972	0	-	Rheumatoid arthritis	log OR	Mixed	24390342	Okada Y
CCL19	ICOS	rs13010492	trans	-	C	G	2	rs7600322	C	T	EFO_0000685	1	0.969	0	-	Rheumatoid arthritis	log OR	European	24390342	Okada Y
CCL19	ICOS	rs13010492	trans	-	C	G	2	rs7600322	C	T	EFO_0000685	1	0.969	0	-	Rheumatoid arthritis	log OR	Mixed	24390342	Okada Y
CCL19	ICOS	rs13010492	trans	-	C	G	2	rs6748358	A	C	EFO_0000685	1	0.969	0	-	Rheumatoid arthritis	log OR	European	24390342	Okada Y
CCL19	ICOS	rs13010492	trans	-	C	G	2	rs6748358	A	C	EFO_0000685	1	0.969	0	-	Rheumatoid arthritis	log OR	Mixed	24390342	Okada Y
CCL19	ICOS	rs13010492	trans	-	C	G	2	rs1978594	G	T	EFO_0000685	1	0.887	0	-	Rheumatoid arthritis	log OR	European	24390342	Okada Y
CCL19	ICOS	rs13010492	trans	-	C	G	2	rs1978594	G	T	EFO_0000685	1	0.887	0	-	Rheumatoid arthritis	log OR	Mixed	24390342	Okada Y
CCL19	ICOS	rs13010492	trans	-	C	G	2	rs2033171	C	T	EFO_0000685	1	0.884	0	-	Rheumatoid arthritis	log OR	European	24390342	Okada Y
CCL19	ICOS	rs13010492	trans	-	C	G	2	rs7596727	C	T	EFO_0000685	1	0.894	0	-	Rheumatoid arthritis	log OR	Mixed	24390342	Okada Y
CCL19	ICOS	rs13010492	trans	-	C	G	2	rs13029135	A	C	EFO_0000685	1	0.894	0	-	Rheumatoid arthritis	log OR	European	24390342	Okada Y
CCL19	ICOS	rs13010492	trans	-	C	G	2	rs1978595	C	T	EFO_0000685	1	0.879	0	-	Rheumatoid arthritis	log OR	Mixed	24390342	Okada Y
CCL19	ICOS	rs13010492	trans	-	C	G	2	rs11571302	G	T	EFO_0000685	1	0.877	0	-	Rheumatoid arthritis	log OR	European	24390342	Okada Y
CCL19	ICOS	rs13010492	trans	-	C	G	2	rs11571302	G	T	EFO_0000685	1	0.877	0	-	Rheumatoid arthritis	log OR	Mixed	24390342	Okada Y
CCL19	ICOS	rs13010492	trans	-	C	G	2	rs3116508	C	G	EFO_0000685	1	0.891	0	-	Rheumatoid arthritis	log OR	European	24390342	Okada Y
CCL19	ICOS	rs13010492	trans	-	C	G	2	rs3116508	C	G	EFO_0000685	1	0.891	0	-	Rheumatoid arthritis	log OR	Mixed	24390342	Okada Y
CCL19	ICOS	rs13010492	trans	-	C	G	2	rs3116509	C	G	EFO_0000685	1	0.891	0	-	Rheumatoid arthritis	log OR	European	24390342	Okada Y
CCL19	ICOS	rs13010492	trans	-	C	G	2	rs3116509	C	G	EFO_0000685	1	0.891	0	-	Rheumatoid arthritis	log OR	Mixed	24390342	Okada Y
CCL19	ICOS	rs13010492	trans	-	C	G	2	rs3116510	A	G	EFO_0000685	1	0.891	0	-	Rheumatoid arthritis	log OR	European	24390342	Okada Y
CCL19	ICOS	rs13010492	trans	-	C	G	2	rs3116510	A	G	EFO_0000685	1	0.891	0	-	Rheumatoid arthritis	log OR	Mixed	24390342	Okada Y
CCL19	ICOS	rs13010492	trans	-	C	G	2	rs62182632	C	T	EFO_0000685	1	0.891	0	-	Rheumatoid arthritis	log OR	European	24390342	Okada Y
CCL19	ICOS	rs13010492	trans	-	C	G	2	rs62182632	C	T	EFO_0000685	1	0.891	0	-	Rheumatoid arthritis	log OR	Mixed	24390342	Okada Y
CCL19	ICOS	rs13010492	trans	-	C	G	2	rs3116521	C	G	EFO_0000685	1	0.887	0	-	Rheumatoid arthritis	log OR	European	24390342	Okada Y
CCL19	ICOS	rs13010492	trans	-	C	G	2	rs3116521	C	G	EFO_0000685	1	0.887	0	-	Rheumatoid arthritis	log OR	Mixed	24390342	Okada Y
CCL19	ICOS	rs13010492	trans	-	C	G	2	rs11571307	C	T	EFO_0000685	1	0.887	0	-	Rheumatoid arthritis	log OR	European	24390342	Okada Y
CCL19	ICOS	rs13010492	trans	-	C	G	2	rs11571307	C	T	EFO_0000685	1	0.887	0	-	Rheumatoid arthritis	log OR	Mixed	24390342	Okada Y
CCL19	ICOS	rs13010492	trans	-	C	G	2	rs7565213	A	G	EFO_0000685	1	0.877	0	-	Rheumatoid arthritis	log OR	Mixed	24390342	Okada Y
CCL19	ICOS	rs13010492	trans	-	C	G	2	rs7565213	A	G	EFO_0000685	1	0.877	0	-	Rheumatoid arthritis	log OR	European	24390342	Okada Y
CCL19	ICOS	rs13010492	trans	-	C	G	2	rs1978595	C	T	EFO_0000685	1	0.879	0	-	Rheumatoid arthritis	log OR	European	24390342	Okada Y
CCL19	ICOS	rs13010492	trans	-	C	G	2	rs2033171	C	T	EFO_0000685	1	0.884	0	-	Rheumatoid arthritis	log OR	Mixed	24390342	Okada Y
CCL19	ICOS	rs13010492	trans	-	C	G	2	rs11571309	G	T	EFO_0000685	1	0.876	0	-	Rheumatoid arthritis	log OR	Mixed	24390342	Okada Y
CCL19	ICOS	rs13010492	trans	-	C	G	2	rs11571309	G	T	EFO_0000685	1	0.876	0	-	Rheumatoid arthritis	log OR	European	24390342	Okada Y
CCL19	ICOS	rs13010492	trans	-	C	G	2	rs11571310	C	T	EFO_0000685	1	0.876	0	-	Rheumatoid arthritis	log OR	European	24390342	Okada Y
CCL19	ICOS	rs13010492	trans	-	C	G	2	rs11571310	C	T	EFO_0000685	1	0.876	0	-	Rheumatoid arthritis	log OR	Mixed	24390342	Okada Y
TNFSF12	SLC39A8	rs13107325	trans	+	T	C	4	rs13107325	C	T	EFO_0000384	0	1	0	+	Crohn's disease	log OR	European	26192919	IBDGC
TNFSF10	MYRF	rs174533	trans	+	A	G	11	rs174537	G	T	EFO_0000384	1	0.996	0	+	Crohn's disease	log OR	European	26192919	IBDGC
TNFSF10	MYRF	rs174533	trans	+	A	G	11	rs102275	C	T	EFO_0000384	1	0.937	0	+	Crohn's disease	log OR	European	21102463	Franke A
TNFSF10	MYRF	rs174533	trans	+	A	G	11	rs4246215	T	G	EFO_0003767	1	0.901	0	+	Inflammatory bowel disease	-	European	23128233	IBDGC
FLT3LG	SPRED2	rs1866051	trans	-	T	C	2	rs1866051	C	T	EFO_0000685	0	1	0	+	Rheumatoid arthritis	log OR	Mixed	24390342	Okada Y
FLT3LG	SPRED2	rs1866051	trans	-	T	C	2	rs1866051	C	T	EFO_0000685	0	1	0	+	Rheumatoid arthritis	log OR	European	24390342	Okada Y
CD40	CD40	rs1883832	cis	-	T	C	20	rs1883832	C	T	EFO_0000685	0	1	0	+	Rheumatoid arthritis	log OR	European	24390342	Okada Y
CD40	CD40	rs1883832	cis	-	T	C	20	rs1883832	C	T	EFO_0000685	0	1	0	+	Rheumatoid arthritis	log OR	Mixed	24390342	Okada Y
CD40	CD40	rs1883832	cis	-	T	C	20	rs1883832	C	T	EFO_0000685	0	1	0	+	Rheumatoid arthritis	log OR	European	20453842	Stahl E
CD40	CD40	rs1883832	cis	-	T	C	20	rs6074022	C	T	EFO_0000384	1	0.99	0	-	Crohn's disease	log OR	European	26192919	IBDGC
CD40	CD40	rs1883832	cis	-	T	C	20	rs6074022	C	T	EFO_0003767	1	0.99	0	-	Inflammatory bowel disease	log OR	European	26192919	IBDGC
CD40	CD40	rs1883832	cis	-	T	C	20	rs1569723	A	C	EFO_0004246	1	0.99	0	+	Kawasaki disease	-	East Asian	22446961	Lee YC
CD40	CD40	rs1883832	cis	-	T	C	20	rs1569723	A	C	EFO_0004246	1	0.99	0	+	Mucocutaneous lymph node syndrome	-	East Asian	22446961	Lee YC
CD40	CD40	rs1883832	cis	-	T	C	20	rs1569723	A	C	EFO_0004246	1	0.99	0	+	Kawasaki disease	log OR	East Asian	22446961	Lee YC
IL12B	RAD51B	rs1950897	trans	+	T	C	14	rs8015139	G	T	EFO_0000685	1	0.906	0	+	Rheumatoid arthritis	log OR	Mixed	24390342	Okada Y
IL12B	RAD51B	rs1950897	trans	+	T	C	14	rs7148882	A	G	EFO_0000685	1	0.906	0	+	Rheumatoid arthritis	log OR	Mixed	24390342	Okada Y
IL12B	RAD51B	rs1950897	trans	+	T	C	14	rs1950897	T	C	EFO_0000685	0	1	0	+	Rheumatoid arthritis	log OR	Mixed	24390342	Okada Y
IL12B	RAD51B	rs1950897	trans	+	T	C	14	rs1950897	C	T	EFO_0003785	0	1	0	-	Allergy	log OR	European	29083406	Ferreira M
IL12B	RAD51B	rs1950897	trans	+	T	C	14	rs1950897	T	C	EFO_0000685	0	1	0	+	Rheumatoid arthritis	-	Mixed	24390342	Okada Y
IL12B	RAD51B	rs1950897	trans	+	T	C	14	rs1950897	C	T	EFO_0003956;EFO_0005854;EFO_0000274	0	1	0	-	Allergy	risk diff	European	UKBB	Neale B
IL12B	RAD51B	rs1950897	trans	+	T	C	14	rs911263	C	T	EFO_0000685	1	0.987	0	+	Rheumatoid arthritis	log OR	Mixed	24390342	Okada Y
IL12B	RAD51B	rs1950897	trans	+	T	C	14	rs2104047	C	T	EFO_0000685	1	0.978	0	+	Rheumatoid arthritis	log OR	Mixed	24390342	Okada Y
IL12B	RAD51B	rs1950897	trans	+	T	C	14	rs1885013	A	G	EFO_0000685	1	0.978	0	+	Rheumatoid arthritis	log OR	Mixed	24390342	Okada Y
IL12B	RAD51B	rs1950897	trans	+	T	C	14	rs3784099	A	G	EFO_0000685	1	0.961	0	+	Rheumatoid arthritis	log OR	Mixed	24390342	Okada Y
IL12B	RAD51B	rs1950897	trans	+	T	C	14	rs7148416	A	T	EFO_0000685	1	0.91	0	+	Rheumatoid arthritis	log OR	Mixed	24390342	Okada Y
CD6	CD6	rs2074227	cis	+	T	C	11	rs11230563	C	T	EFO_0000384	1	0.983	0	+	Crohn's disease	log OR	European	26192919	IBDGC
CD6	CD6	rs2074227	cis	+	T	C	11	rs11230563	C	T	EFO_0003767	1	0.983	0	+	Inflammatory bowel disease	-	European	23128233	IBDGC
CD6	CD6	rs2074227	cis	+	T	C	11	rs11230563	C	T	EFO_0000729	1	0.983	0	-	Ulcerative colitis	log OR	European	26192919	IBDGC
IL6	IL6R	rs2228145	trans	-	A	C	1	rs2228145	A	C	EFO_0003785	0	1	0	-	Allergy	log OR	European	29083406	Ferreira M
IL6	IL6R	rs2228145	trans	-	A	C	1	rs2228145	A	C	EFO_0000274	0	1	0	-	Atopic dermatitis	log OR	Mixed	26482879	EAGLE
IL6	IL6R	rs2228145	trans	-	A	C	1	rs2228145	A	C	EFO_0003956;EFO_0005854;EFO_0000274	0	1	0	-	Allergy	risk diff	European	UKBB	Neale B
IL6	IL6R	rs2228145	trans	-	A	C	1	rs2228145	A	C	EFO_0000274	0	1	0	-	Eczema or dermatitis	risk diff	European	UKBB	Neale B
IL6	IL6R	rs2228145	trans	-	A	C	1	rs2228145	A	C	EFO_0000685	0	1	0	+	Rheumatoid arthritis	log OR	Mixed	24390342	Okada Y
IL6	IL6R	rs2228145	trans	-	A	C	1	rs12126142	A	G	EFO_0003785	1	1	0	-	Allergy	log OR	European	29083406	Ferreira M
IL6	IL6R	rs2228145	trans	-	A	C	1	rs12126142	A	G	EFO_0003956;EFO_0005854;EFO_0000274	1	1	0	-	Allergy	risk diff	European	UKBB	Neale B
IL6	IL6R	rs2228145	trans	-	A	C	1	rs12126142	A	G	EFO_0000274	1	1	0	-	Eczema or dermatitis	risk diff	European	UKBB	Neale B
IL6	IL6R	rs2228145	trans	-	A	C	1	rs12126142	A	G	EFO_0000685	1	1	0	+	Rheumatoid arthritis	log OR	Mixed	24390342	Okada Y
IL6	IL6R	rs2228145	trans	-	A	C	1	rs4129267	C	T	EFO_0003785	1	1	0	-	Allergy	log OR	European	29083406	Ferreira M
IL6	IL6R	rs2228145	trans	-	A	C	1	rs4129267	C	T	EFO_0003956;EFO_0005854;EFO_0000274	1	1	0	-	Allergy	risk diff	European	UKBB	Neale B
IL6	IL6R	rs2228145	trans	-	A	C	1	rs4129267	C	T	EFO_0000274	1	1	0	-	Eczema or dermatitis	risk diff	European	UKBB	Neale B
IL6	IL6R	rs2228145	trans	-	A	C	1	rs4129267	C	T	EFO_0000685	1	1	0	+	Rheumatoid arthritis	log OR	Mixed	24390342	Okada Y
IL6	IL6R	rs2228145	trans	-	A	C	1	rs12730935	A	G	EFO_0003785	1	0.996	0	-	Allergy	log OR	European	29083406	Ferreira M
IL6	IL6R	rs2228145	trans	-	A	C	1	rs12730935	A	G	EFO_0000685	1	0.996	0	+	Rheumatoid arthritis	log OR	Mixed	24390342	Okada Y
IL6	IL6R	rs2228145	trans	-	A	C	1	rs61812598	A	G	EFO_0003785	1	0.996	0	-	Allergy	log OR	European	29083406	Ferreira M
IL6	IL6R	rs2228145	trans	-	A	C	1	rs61812598	A	G	EFO_0003956;EFO_0005854;EFO_0000274	1	0.996	0	-	Allergy	risk diff	European	UKBB	Neale B
IL6	IL6R	rs2228145	trans	-	A	C	1	rs61812598	A	G	EFO_0000274	1	0.996	0	-	Eczema or dermatitis	risk diff	European	UKBB	Neale B
IL6	IL6R	rs2228145	trans	-	A	C	1	rs61812598	A	G	EFO_0000685	1	0.996	0	+	Rheumatoid arthritis	log OR	Mixed	24390342	Okada Y
IL6	IL6R	rs2228145	trans	-	A	C	1	rs12133641	A	G	EFO_0003785	1	0.991	0	-	Allergy	log OR	European	29083406	Ferreira M
IL6	IL6R	rs2228145	trans	-	A	C	1	rs12133641	A	G	EFO_0003956;EFO_0005854;EFO_0000274	1	0.991	0	-	Allergy	risk diff	European	UKBB	Neale B
IL6	IL6R	rs2228145	trans	-	A	C	1	rs12133641	A	G	EFO_0000274	1	0.991	0	-	Eczema or dermatitis	risk diff	European	UKBB	Neale B
IL6	IL6R	rs2228145	trans	-	A	C	1	rs12133641	A	G	EFO_0000685	1	0.991	0	+	Rheumatoid arthritis	log OR	Mixed	24390342	Okada Y
IL6	IL6R	rs2228145	trans	-	A	C	1	rs4845373	C	T	EFO_0003785	1	0.945	0	-	Allergy	log OR	European	29083406	Ferreira M
IL6	IL6R	rs2228145	trans	-	A	C	1	rs4845373	C	T	EFO_0003956;EFO_0005854;EFO_0000274	1	0.945	0	-	Allergy	risk diff	European	UKBB	Neale B
IL6	IL6R	rs2228145	trans	-	A	C	1	rs4845373	C	T	EFO_0000274	1	0.945	0	-	Eczema or dermatitis	risk diff	European	UKBB	Neale B
IL6	IL6R	rs2228145	trans	-	A	C	1	rs4845373	C	T	EFO_0000685	1	0.945	0	+	Rheumatoid arthritis	log OR	Mixed	24390342	Okada Y
IL6	IL6R	rs2228145	trans	-	A	C	1	rs7512646	C	G	EFO_0003785	1	0.942	0	-	Allergy	log OR	European	29083406	Ferreira M
IL6	IL6R	rs2228145	trans	-	A	C	1	rs7512646	C	G	EFO_0003956;EFO_0005854;EFO_0000274	1	0.942	0	-	Allergy	risk diff	European	UKBB	Neale B
IL6	IL6R	rs2228145	trans	-	A	C	1	rs7512646	C	G	EFO_0000274	1	0.942	0	-	Eczema or dermatitis	risk diff	European	UKBB	Neale B
IL6	IL6R	rs2228145	trans	-	A	C	1	rs7512646	C	G	EFO_0000685	1	0.942	0	+	Rheumatoid arthritis	log OR	Mixed	24390342	Okada Y
IL6	IL6R	rs2228145	trans	-	A	C	1	rs7529229	C	T	EFO_0003785	1	0.942	0	-	Allergy	log OR	European	29083406	Ferreira M
IL6	IL6R	rs2228145	trans	-	A	C	1	rs7529229	C	T	EFO_0003956;EFO_0005854;EFO_0000274	1	0.942	0	-	Allergy	risk diff	European	UKBB	Neale B
IL6	IL6R	rs2228145	trans	-	A	C	1	rs7529229	C	T	EFO_0000274	1	0.942	0	-	Eczema or dermatitis	risk diff	European	UKBB	Neale B
IL6	IL6R	rs2228145	trans	-	A	C	1	rs7529229	C	T	EFO_0000685	1	0.942	0	+	Rheumatoid arthritis	log OR	Mixed	24390342	Okada Y
IL6	IL6R	rs2228145	trans	-	A	C	1	rs12753254	A	G	EFO_0003785	1	0.941	0	-	Allergy	log OR	European	29083406	Ferreira M
IL6	IL6R	rs2228145	trans	-	A	C	1	rs12753254	A	G	EFO_0003956;EFO_0005854;EFO_0000274	1	0.941	0	-	Allergy	risk diff	European	UKBB	Neale B
IL6	IL6R	rs2228145	trans	-	A	C	1	rs12753254	A	G	EFO_0000274	1	0.941	0	-	Eczema or dermatitis	risk diff	European	UKBB	Neale B
IL6	IL6R	rs2228145	trans	-	A	C	1	rs12730036	C	T	EFO_0003785	1	0.941	0	-	Allergy	log OR	European	29083406	Ferreira M
IL6	IL6R	rs2228145	trans	-	A	C	1	rs12730036	C	T	EFO_0003956;EFO_0005854;EFO_0000274	1	0.941	0	-	Allergy	risk diff	European	UKBB	Neale B
IL6	IL6R	rs2228145	trans	-	A	C	1	rs12730036	C	T	EFO_0000274	1	0.941	0	-	Eczema or dermatitis	risk diff	European	UKBB	Neale B
IL6	IL6R	rs2228145	trans	-	A	C	1	rs4576655	C	T	EFO_0003785	1	0.938	0	-	Allergy	log OR	European	29083406	Ferreira M
IL6	IL6R	rs2228145	trans	-	A	C	1	rs4576655	C	T	EFO_0003956;EFO_0005854;EFO_0000274	1	0.938	0	-	Allergy	risk diff	European	UKBB	Neale B
IL6	IL6R	rs2228145	trans	-	A	C	1	rs4576655	C	T	EFO_0000274	1	0.938	0	-	Eczema or dermatitis	risk diff	European	UKBB	Neale B
IL6	IL6R	rs2228145	trans	-	A	C	1	rs4576655	C	T	EFO_0000685	1	0.938	0	+	Rheumatoid arthritis	log OR	Mixed	24390342	Okada Y
IL6	IL6R	rs2228145	trans	-	A	C	1	rs4537545	C	T	EFO_0003785	1	0.934	0	-	Allergy	log OR	European	29083406	Ferreira M
IL6	IL6R	rs2228145	trans	-	A	C	1	rs4537545	C	T	EFO_0003956;EFO_0005854;EFO_0000274	1	0.934	0	-	Allergy	risk diff	European	UKBB	Neale B
IL6	IL6R	rs2228145	trans	-	A	C	1	rs4537545	C	T	EFO_0000274	1	0.934	0	-	Eczema or dermatitis	risk diff	European	UKBB	Neale B
IL6	IL6R	rs2228145	trans	-	A	C	1	rs4537545	C	T	EFO_0000685	1	0.934	0	+	Rheumatoid arthritis	log OR	Mixed	24390342	Okada Y
IL6	IL6R	rs2228145	trans	-	A	C	1	rs56383622	A	G	EFO_0003785	1	0.933	0	-	Allergy	log OR	European	29083406	Ferreira M
IL6	IL6R	rs2228145	trans	-	A	C	1	rs56383622	A	G	EFO_0003956;EFO_0005854;EFO_0000274	1	0.933	0	-	Allergy	risk diff	European	UKBB	Neale B
IL6	IL6R	rs2228145	trans	-	A	C	1	rs56383622	A	G	EFO_0000274	1	0.933	0	-	Eczema or dermatitis	risk diff	European	UKBB	Neale B
IL6	IL6R	rs2228145	trans	-	A	C	1	rs4845620	A	G	EFO_0003785	1	0.933	0	-	Allergy	log OR	European	29083406	Ferreira M
IL6	IL6R	rs2228145	trans	-	A	C	1	rs4845620	A	G	EFO_0003956;EFO_0005854;EFO_0000274	1	0.933	0	-	Allergy	risk diff	European	UKBB	Neale B
IL6	IL6R	rs2228145	trans	-	A	C	1	rs4845620	A	G	EFO_0000274	1	0.933	0	-	Eczema or dermatitis	risk diff	European	UKBB	Neale B
IL6	IL6R	rs2228145	trans	-	A	C	1	rs7518199	A	C	EFO_0003785	1	0.933	0	-	Allergy	log OR	European	29083406	Ferreira M
IL6	IL6R	rs2228145	trans	-	A	C	1	rs7518199	A	C	EFO_0003956;EFO_0005854;EFO_0000274	1	0.933	0	-	Allergy	risk diff	European	UKBB	Neale B
IL6	IL6R	rs2228145	trans	-	A	C	1	rs7518199	A	C	EFO_0000274	1	0.933	0	-	Eczema or dermatitis	risk diff	European	UKBB	Neale B
IL6	IL6R	rs2228145	trans	-	A	C	1	rs4845621	A	G	EFO_0003785	1	0.933	0	-	Allergy	log OR	European	29083406	Ferreira M
IL6	IL6R	rs2228145	trans	-	A	C	1	rs4845621	A	G	EFO_0003956;EFO_0005854;EFO_0000274	1	0.933	0	-	Allergy	risk diff	European	UKBB	Neale B
IL6	IL6R	rs2228145	trans	-	A	C	1	rs4845621	A	G	EFO_0000274	1	0.933	0	-	Eczema or dermatitis	risk diff	European	UKBB	Neale B
IL6	IL6R	rs2228145	trans	-	A	C	1	rs4845622	A	C	EFO_0003785	1	0.933	0	-	Allergy	log OR	European	29083406	Ferreira M
IL6	IL6R	rs2228145	trans	-	A	C	1	rs4845622	A	C	EFO_0003956;EFO_0005854;EFO_0000274	1	0.933	0	-	Allergy	risk diff	European	UKBB	Neale B
IL6	IL6R	rs2228145	trans	-	A	C	1	rs4845622	A	C	EFO_0000274	1	0.933	0	-	Eczema or dermatitis	risk diff	European	UKBB	Neale B
IL6	IL6R	rs2228145	trans	-	A	C	1	rs4393147	C	T	EFO_0003785	1	0.933	0	-	Allergy	log OR	European	29083406	Ferreira M
IL6	IL6R	rs2228145	trans	-	A	C	1	rs4393147	C	T	EFO_0003956;EFO_0005854;EFO_0000274	1	0.933	0	-	Allergy	risk diff	European	UKBB	Neale B
IL6	IL6R	rs2228145	trans	-	A	C	1	rs4393147	C	T	EFO_0000274	1	0.933	0	-	Eczema or dermatitis	risk diff	European	UKBB	Neale B
IL6	IL6R	rs2228145	trans	-	A	C	1	rs4453032	A	G	EFO_0003785	1	0.933	0	-	Allergy	log OR	European	29083406	Ferreira M
IL6	IL6R	rs2228145	trans	-	A	C	1	rs4453032	A	G	EFO_0003956;EFO_0005854;EFO_0000274	1	0.933	0	-	Allergy	risk diff	European	UKBB	Neale B
IL6	IL6R	rs2228145	trans	-	A	C	1	rs4453032	A	G	EFO_0000274	1	0.933	0	-	Eczema or dermatitis	risk diff	European	UKBB	Neale B
IL6	IL6R	rs2228145	trans	-	A	C	1	rs6664201	C	T	EFO_0003785	1	0.933	0	-	Allergy	log OR	European	29083406	Ferreira M
IL6	IL6R	rs2228145	trans	-	A	C	1	rs6664201	C	T	EFO_0003956;EFO_0005854;EFO_0000274	1	0.933	0	-	Allergy	risk diff	European	UKBB	Neale B
IL6	IL6R	rs2228145	trans	-	A	C	1	rs6664201	C	T	EFO_0000274	1	0.933	0	-	Eczema or dermatitis	risk diff	European	UKBB	Neale B
IL6	IL6R	rs2228145	trans	-	A	C	1	rs7521458	C	T	EFO_0003785	1	0.929	0	-	Allergy	log OR	European	29083406	Ferreira M
IL6	IL6R	rs2228145	trans	-	A	C	1	rs7521458	C	T	EFO_0003956;EFO_0005854;EFO_0000274	1	0.929	0	-	Allergy	risk diff	European	UKBB	Neale B
IL6	IL6R	rs2228145	trans	-	A	C	1	rs7521458	C	T	EFO_0000274	1	0.929	0	-	Eczema or dermatitis	risk diff	European	UKBB	Neale B
IL6	IL6R	rs2228145	trans	-	A	C	1	rs11265613	C	T	EFO_0003785	1	0.924	0	-	Allergy	log OR	European	29083406	Ferreira M
IL6	IL6R	rs2228145	trans	-	A	C	1	rs11265613	C	T	EFO_0003956;EFO_0005854;EFO_0000274	1	0.924	0	-	Allergy	risk diff	European	UKBB	Neale B
IL6	IL6R	rs2228145	trans	-	A	C	1	rs11265613	C	T	EFO_0000274	1	0.924	0	-	Eczema or dermatitis	risk diff	European	UKBB	Neale B
IL6	IL6R	rs2228145	trans	-	A	C	1	rs11265613	C	T	EFO_0000685	1	0.924	0	+	Rheumatoid arthritis	log OR	Mixed	24390342	Okada Y
IL6	IL6R	rs2228145	trans	-	A	C	1	rs201517815	T	TAC	EFO_0003785	1	0.916	0	-	Allergy	log OR	European	29083406	Ferreira M
IL6	IL6R	rs2228145	trans	-	A	C	1	rs6684439	C	T	EFO_0003785	1	0.899	0	-	Allergy	log OR	European	29083406	Ferreira M
IL6	IL6R	rs2228145	trans	-	A	C	1	rs6684439	C	T	EFO_0003956;EFO_0005854;EFO_0000274	1	0.899	0	-	Allergy	risk diff	European	UKBB	Neale B
IL6	IL6R	rs2228145	trans	-	A	C	1	rs6684439	C	T	EFO_0000274	1	0.899	0	-	Eczema or dermatitis	risk diff	European	UKBB	Neale B
IL6	IL6R	rs2228145	trans	-	A	C	1	rs4845372	A	C	EFO_0003785	1	0.882	0	-	Allergy	log OR	European	29083406	Ferreira M
IL6	IL6R	rs2228145	trans	-	A	C	1	rs4845372	A	C	EFO_0003956;EFO_0005854;EFO_0000274	1	0.882	0	-	Allergy	risk diff	European	UKBB	Neale B
IL6	IL6R	rs2228145	trans	-	A	C	1	rs4845372	A	C	EFO_0000274	1	0.882	0	-	Eczema or dermatitis	risk diff	European	UKBB	Neale B
IL6	IL6R	rs2228145	trans	-	A	C	1	rs4845623	A	G	EFO_0003785	1	0.882	0	-	Allergy	log OR	European	29083406	Ferreira M
IL6	IL6R	rs2228145	trans	-	A	C	1	rs4845623	A	G	EFO_0003956;EFO_0005854;EFO_0000274	1	0.882	0	-	Allergy	risk diff	European	UKBB	Neale B
IL6	IL6R	rs2228145	trans	-	A	C	1	rs4845623	A	G	EFO_0000274	1	0.882	0	-	Eczema or dermatitis	risk diff	European	UKBB	Neale B
LTA	LTA	rs2229092	cis	+	A	C	6	rs2229092	A	C	EFO_0001060	0	1	1	+	Coeliac disease	risk diff	European	UKBB	Neale B
IL18R1	IL18R1	rs2270297	cis	+	T	C	2	rs2270297	C	T	EFO_0000384	0	1	0	+	Crohn's disease	log OR	European	26192919	IBDGC
IL18R1	IL18R1	rs2270297	cis	+	T	C	2	rs2270297	C	T	EFO_0003767	0	1	0	+	Inflammatory bowel disease	log OR	European	26192919	IBDGC
IL18R1	IL18R1	rs2270297	cis	+	T	C	2	rs2270297	C	T	EFO_0000274	0	1	0	+	Atopic dermatitis	log OR	Mixed	26482879	EAGLE
IL18R1	IL18R1	rs2270297	cis	+	T	C	2	rs13015714	G	T	EFO_0001060	1	0.994	0	+	Coeliac disease	log OR	European	18311140	Hunt KA
IL10	HLA-DRB9	rs28377109	trans	+	A	C	6	rs28377109	A	C	EFO_0000729	0	1	1	+	Ulcerative colitis	log OR	European	26192919	IBDGC
IL10	HLA-DRB9	rs28377109	trans	+	A	C	6	rs28377109	A	C	EFO_0001060	0	1	1	-	Coeliac disease	risk diff	European	UKBB	Neale B
IL10	HLA-DRB9	rs28377109	trans	+	A	C	6	rs28377109	A	C	EFO_0000729	0	1	1	+	Ulcerative colitis	risk diff	European	UKBB	Neale B
IL10	HLA-DRB9	rs28377109	trans	+	A	C	6	rs28377109	A	C	EFO_0000685	0	1	1	+	Rheumatoid arthritis	log OR	European	24390342	Okada Y
IL10	HLA-DRB9	rs28377109	trans	+	A	C	6	rs28377109	A	C	EFO_0000685	0	1	1	+	Rheumatoid arthritis	log OR	Mixed	24390342	Okada Y
IL10	HLA-DRB9	rs28377109	trans	+	A	C	6	rs28377109	A	C	EFO_0003898	0	1	1	+	Ankylosing spondylitis	risk diff	European	UKBB	Neale B
TNFSF10	SERPINA1	rs28929474	trans	+	T	C	14	rs28929474	T	C	EFO_0004826	0	1	0	+	Antineutrophil cytoplasmic antibody associated vasculitis	-	European	28029757	Merkel PA
IL12B	TBC1D22B	rs3130510	trans	+	A	G	6	rs3130457	C	T	EFO_1001929	1	1	1	+	IgA deficiency	log OR	European	27723758	Bronson P
IL12B	TBC1D22B	rs3130510	trans	+	A	G	6	rs887465	C	G	EFO_0001060	1	1	1	+	Coeliac disease	risk diff	European	UKBB	Neale B
IL12B	TBC1D22B	rs3130510	trans	+	A	G	6	rs887465	C	G	EFO_0003778	1	1	1	+	Psoriatic arthropathy	risk diff	European	UKBB	Neale B
IL12B	TBC1D22B	rs3130510	trans	+	A	G	6	rs887465	C	G	EFO_0002690	1	1	1	+	Systemic lupus erythematosus	risk diff	European	UKBB	Neale B
IL12B	TBC1D22B	rs3130510	trans	+	A	G	6	rs3130510	A	G	EFO_1001929	0	1	1	+	IgA deficiency	log OR	European	27723758	Bronson P
IL12B	TBC1D22B	rs3130510	trans	+	A	G	6	rs3130510	A	G	EFO_0000676	0	1	1	+	Psoriasis	risk diff	European	UKBB	Neale B
IL12B	TBC1D22B	rs3130510	trans	+	A	G	6	rs3130510	A	G	EFO_0003898	0	1	1	-	Ankylosing spondylitis	risk diff	European	UKBB	Neale B
IL12B	TBC1D22B	rs3130510	trans	+	A	G	6	rs3130510	A	G	EFO_0001060	0	1	1	+	Coeliac disease	risk diff	European	UKBB	Neale B
IL12B	TBC1D22B	rs3130510	trans	+	A	G	6	rs3130510	A	G	EFO_0003778	0	1	1	+	Psoriatic arthropathy	risk diff	European	UKBB	Neale B
IL12B	TBC1D22B	rs3130510	trans	+	A	G	6	rs3130510	A	G	EFO_0002690	0	1	1	+	Systemic lupus erythematosus	risk diff	European	UKBB	Neale B
IL12B	TBC1D22B	rs3130510	trans	+	A	G	6	rs887465	C	G	EFO_1001929	1	1	1	+	IgA deficiency	log OR	European	27723758	Bronson P
IL12B	TBC1D22B	rs3130510	trans	+	A	G	6	rs887465	C	G	EFO_0003898	1	1	1	-	Ankylosing spondylitis	risk diff	European	UKBB	Neale B
IL12B	TBC1D22B	rs3130510	trans	+	A	G	6	rs3094662	A	C	EFO_0003898	1	0.835	1	-	Ankylosing spondylitis	risk diff	European	UKBB	Neale B
IL12B	TBC1D22B	rs3130510	trans	+	A	G	6	rs3094662	A	C	EFO_0001060	1	0.835	1	+	Coeliac disease	risk diff	European	UKBB	Neale B
IL12B	TBC1D22B	rs3130510	trans	+	A	G	6	rs3094662	A	C	EFO_0003778	1	0.835	1	+	Psoriatic arthropathy	risk diff	European	UKBB	Neale B
IL12B	TBC1D22B	rs3130510	trans	+	A	G	6	rs3094662	A	C	EFO_0002690	1	0.835	1	+	Systemic lupus erythematosus	risk diff	European	UKBB	Neale B
IL12B	TBC1D22B	rs3130510	trans	+	A	G	6	rs3130457	C	T	EFO_0003898	1	1	1	-	Ankylosing spondylitis	risk diff	European	UKBB	Neale B
IL12B	TBC1D22B	rs3130510	trans	+	A	G	6	rs3130457	C	T	EFO_0001060	1	1	1	+	Coeliac disease	risk diff	European	UKBB	Neale B
IL12B	TBC1D22B	rs3130510	trans	+	A	G	6	rs3130457	C	T	EFO_0003778	1	1	1	+	Psoriatic arthropathy	risk diff	European	UKBB	Neale B
IL12B	TBC1D22B	rs3130510	trans	+	A	G	6	rs3130457	C	T	EFO_0002690	1	1	1	+	Systemic lupus erythematosus	risk diff	European	UKBB	Neale B
IL12B	TBC1D22B	rs3130510	trans	+	A	G	6	rs3130508	A	G	EFO_1001929	1	1	1	+	IgA deficiency	log OR	European	27723758	Bronson P
IL12B	TBC1D22B	rs3130510	trans	+	A	G	6	rs3130459	C	T	EFO_1001929	1	1	1	+	IgA deficiency	log OR	European	27723758	Bronson P
IL12B	TBC1D22B	rs3130510	trans	+	A	G	6	rs3130459	C	T	EFO_0003898	1	1	1	-	Ankylosing spondylitis	risk diff	European	UKBB	Neale B
IL12B	TBC1D22B	rs3130510	trans	+	A	G	6	rs3130459	C	T	EFO_0001060	1	1	1	+	Coeliac disease	risk diff	European	UKBB	Neale B
IL12B	TBC1D22B	rs3130510	trans	+	A	G	6	rs3130459	C	T	EFO_0003778	1	1	1	+	Psoriatic arthropathy	risk diff	European	UKBB	Neale B
IL12B	TBC1D22B	rs3130510	trans	+	A	G	6	rs3130459	C	T	EFO_0002690	1	1	1	+	Systemic lupus erythematosus	risk diff	European	UKBB	Neale B
IL12B	TBC1D22B	rs3130510	trans	+	A	G	6	rs1265159	A	G	EFO_1001929	1	0.987	1	+	IgA deficiency	log OR	European	27723758	Bronson P
IL12B	TBC1D22B	rs3130510	trans	+	A	G	6	rs1265159	A	G	EFO_0003898	1	0.987	1	-	Ankylosing spondylitis	risk diff	European	UKBB	Neale B
IL12B	TBC1D22B	rs3130510	trans	+	A	G	6	rs1265159	A	G	EFO_0001060	1	0.987	1	+	Coeliac disease	risk diff	European	UKBB	Neale B
IL12B	TBC1D22B	rs3130510	trans	+	A	G	6	rs1265159	A	G	EFO_0003778	1	0.987	1	+	Psoriatic arthropathy	risk diff	European	UKBB	Neale B
IL12B	TBC1D22B	rs3130510	trans	+	A	G	6	rs1265159	A	G	EFO_0002690	1	0.987	1	+	Systemic lupus erythematosus	risk diff	European	UKBB	Neale B
IL12B	TBC1D22B	rs3130510	trans	+	A	G	6	rs1062630	A	G	EFO_1001929	1	0.957	1	+	IgA deficiency	log OR	European	27723758	Bronson P
IL12B	TBC1D22B	rs3130510	trans	+	A	G	6	rs1062630	A	G	EFO_0003898	1	0.957	1	-	Ankylosing spondylitis	risk diff	European	UKBB	Neale B
IL12B	TBC1D22B	rs3130510	trans	+	A	G	6	rs1062630	A	G	EFO_0001060	1	0.957	1	+	Coeliac disease	risk diff	European	UKBB	Neale B
IL12B	TBC1D22B	rs3130510	trans	+	A	G	6	rs1062630	A	G	EFO_0003778	1	0.957	1	+	Psoriatic arthropathy	risk diff	European	UKBB	Neale B
IL12B	TBC1D22B	rs3130510	trans	+	A	G	6	rs1062630	A	G	EFO_0002690	1	0.957	1	+	Systemic lupus erythematosus	risk diff	European	UKBB	Neale B
IL12B	TBC1D22B	rs3130510	trans	+	A	G	6	rs720466	C	G	EFO_1001929	1	0.928	1	+	IgA deficiency	log OR	European	27723758	Bronson P
IL12B	TBC1D22B	rs3130510	trans	+	A	G	6	rs720466	C	G	EFO_0003898	1	0.928	1	-	Ankylosing spondylitis	risk diff	European	UKBB	Neale B
IL12B	TBC1D22B	rs3130510	trans	+	A	G	6	rs720466	C	G	EFO_0001060	1	0.928	1	+	Coeliac disease	risk diff	European	UKBB	Neale B
IL12B	TBC1D22B	rs3130510	trans	+	A	G	6	rs720466	C	G	EFO_0003778	1	0.928	1	+	Psoriatic arthropathy	risk diff	European	UKBB	Neale B
IL12B	TBC1D22B	rs3130510	trans	+	A	G	6	rs720466	C	G	EFO_0002690	1	0.928	1	+	Systemic lupus erythematosus	risk diff	European	UKBB	Neale B
IL12B	TBC1D22B	rs3130510	trans	+	A	G	6	rs1150765	C	T	EFO_1001929	1	0.928	1	+	IgA deficiency	log OR	European	27723758	Bronson P
IL12B	TBC1D22B	rs3130510	trans	+	A	G	6	rs1150765	C	T	EFO_0003898	1	0.928	1	-	Ankylosing spondylitis	risk diff	European	UKBB	Neale B
IL12B	TBC1D22B	rs3130510	trans	+	A	G	6	rs1150765	C	T	EFO_0001060	1	0.928	1	+	Coeliac disease	risk diff	European	UKBB	Neale B
IL12B	TBC1D22B	rs3130510	trans	+	A	G	6	rs1150765	C	T	EFO_0003778	1	0.928	1	+	Psoriatic arthropathy	risk diff	European	UKBB	Neale B
IL12B	TBC1D22B	rs3130510	trans	+	A	G	6	rs1150765	C	T	EFO_0002690	1	0.928	1	+	Systemic lupus erythematosus	risk diff	European	UKBB	Neale B
IL12B	TBC1D22B	rs3130510	trans	+	A	G	6	rs130079	A	C	EFO_1001929	1	0.915	1	+	IgA deficiency	log OR	European	27723758	Bronson P
IL12B	TBC1D22B	rs3130510	trans	+	A	G	6	rs130079	A	C	EFO_0003898	1	0.915	1	-	Ankylosing spondylitis	risk diff	European	UKBB	Neale B
IL12B	TBC1D22B	rs3130510	trans	+	A	G	6	rs130079	A	C	EFO_0001060	1	0.915	1	+	Coeliac disease	risk diff	European	UKBB	Neale B
IL12B	TBC1D22B	rs3130510	trans	+	A	G	6	rs130079	A	C	EFO_0003778	1	0.915	1	+	Psoriatic arthropathy	risk diff	European	UKBB	Neale B
IL12B	TBC1D22B	rs3130510	trans	+	A	G	6	rs130079	A	C	EFO_0002690	1	0.915	1	+	Systemic lupus erythematosus	risk diff	European	UKBB	Neale B
IL12B	TBC1D22B	rs3130510	trans	+	A	G	6	rs1265071	A	C	EFO_1001929	1	0.915	1	+	IgA deficiency	log OR	European	27723758	Bronson P
IL12B	TBC1D22B	rs3130510	trans	+	A	G	6	rs1265071	A	C	EFO_0003898	1	0.915	1	-	Ankylosing spondylitis	risk diff	European	UKBB	Neale B
IL12B	TBC1D22B	rs3130510	trans	+	A	G	6	rs1265071	A	C	EFO_0001060	1	0.915	1	+	Coeliac disease	risk diff	European	UKBB	Neale B
IL12B	TBC1D22B	rs3130510	trans	+	A	G	6	rs1265071	A	C	EFO_0003778	1	0.915	1	+	Psoriatic arthropathy	risk diff	European	UKBB	Neale B
IL12B	TBC1D22B	rs3130510	trans	+	A	G	6	rs1265071	A	C	EFO_0002690	1	0.915	1	+	Systemic lupus erythematosus	risk diff	European	UKBB	Neale B
IL12B	TBC1D22B	rs3130510	trans	+	A	G	6	rs140047404	T	TTTTTA	EFO_1001929	1	0.909	1	+	IgA deficiency	log OR	European	27723758	Bronson P
IL12B	TBC1D22B	rs3130510	trans	+	A	G	6	rs1265181	C	G	EFO_1001929	1	0.906	1	+	IgA deficiency	log OR	European	27723758	Bronson P
IL12B	TBC1D22B	rs3130510	trans	+	A	G	6	rs1265181	C	G	EFO_0003898	1	0.906	1	-	Ankylosing spondylitis	risk diff	European	UKBB	Neale B
IL12B	TBC1D22B	rs3130510	trans	+	A	G	6	rs1265181	C	G	EFO_0001060	1	0.906	1	+	Coeliac disease	risk diff	European	UKBB	Neale B
IL12B	TBC1D22B	rs3130510	trans	+	A	G	6	rs1265181	C	G	EFO_0003778	1	0.906	1	+	Psoriatic arthropathy	risk diff	European	UKBB	Neale B
IL12B	TBC1D22B	rs3130510	trans	+	A	G	6	rs1265181	C	G	EFO_0002690	1	0.906	1	+	Systemic lupus erythematosus	risk diff	European	UKBB	Neale B
IL12B	TBC1D22B	rs3130510	trans	+	A	G	6	rs1265178	A	G	EFO_1001929	1	0.906	1	+	IgA deficiency	log OR	European	27723758	Bronson P
IL12B	TBC1D22B	rs3130510	trans	+	A	G	6	rs1265178	A	G	EFO_0003898	1	0.906	1	-	Ankylosing spondylitis	risk diff	European	UKBB	Neale B
IL12B	TBC1D22B	rs3130510	trans	+	A	G	6	rs1265178	A	G	EFO_0001060	1	0.906	1	+	Coeliac disease	risk diff	European	UKBB	Neale B
IL12B	TBC1D22B	rs3130510	trans	+	A	G	6	rs1265178	A	G	EFO_0003778	1	0.906	1	+	Psoriatic arthropathy	risk diff	European	UKBB	Neale B
IL12B	TBC1D22B	rs3130510	trans	+	A	G	6	rs1265178	A	G	EFO_0002690	1	0.906	1	+	Systemic lupus erythematosus	risk diff	European	UKBB	Neale B
IL12B	TBC1D22B	rs3130510	trans	+	A	G	6	rs1265177	A	G	EFO_1001929	1	0.906	1	+	IgA deficiency	log OR	European	27723758	Bronson P
IL12B	TBC1D22B	rs3130510	trans	+	A	G	6	rs1265177	A	G	EFO_0003898	1	0.906	1	-	Ankylosing spondylitis	risk diff	European	UKBB	Neale B
IL12B	TBC1D22B	rs3130510	trans	+	A	G	6	rs1265177	A	G	EFO_0001060	1	0.906	1	+	Coeliac disease	risk diff	European	UKBB	Neale B
IL12B	TBC1D22B	rs3130510	trans	+	A	G	6	rs1265177	A	G	EFO_0003778	1	0.906	1	+	Psoriatic arthropathy	risk diff	European	UKBB	Neale B
IL12B	TBC1D22B	rs3130510	trans	+	A	G	6	rs1265177	A	G	EFO_0002690	1	0.906	1	+	Systemic lupus erythematosus	risk diff	European	UKBB	Neale B
IL12B	TBC1D22B	rs3130510	trans	+	A	G	6	rs3068795	A	AGG	EFO_1001929	1	0.906	1	+	IgA deficiency	log OR	European	27723758	Bronson P
IL12B	TBC1D22B	rs3130510	trans	+	A	G	6	rs3132506	C	T	EFO_1001929	1	0.869	1	+	IgA deficiency	log OR	European	27723758	Bronson P
IL12B	TBC1D22B	rs3130510	trans	+	A	G	6	rs3132506	C	T	EFO_0003898	1	0.869	1	-	Ankylosing spondylitis	risk diff	European	UKBB	Neale B
IL12B	TBC1D22B	rs3130510	trans	+	A	G	6	rs3132506	C	T	EFO_0001060	1	0.869	1	+	Coeliac disease	risk diff	European	UKBB	Neale B
IL12B	TBC1D22B	rs3130510	trans	+	A	G	6	rs3132506	C	T	EFO_0003778	1	0.869	1	+	Psoriatic arthropathy	risk diff	European	UKBB	Neale B
IL12B	TBC1D22B	rs3130510	trans	+	A	G	6	rs3132506	C	T	EFO_0002690	1	0.869	1	+	Systemic lupus erythematosus	risk diff	European	UKBB	Neale B
IL12B	TBC1D22B	rs3130510	trans	+	A	G	6	rs3132505	G	T	EFO_1001929	1	0.869	1	+	IgA deficiency	log OR	European	27723758	Bronson P
IL12B	TBC1D22B	rs3130510	trans	+	A	G	6	rs3132505	G	T	EFO_0003898	1	0.869	1	-	Ankylosing spondylitis	risk diff	European	UKBB	Neale B
IL12B	TBC1D22B	rs3130510	trans	+	A	G	6	rs3132505	G	T	EFO_0001060	1	0.869	1	+	Coeliac disease	risk diff	European	UKBB	Neale B
IL12B	TBC1D22B	rs3130510	trans	+	A	G	6	rs3132505	G	T	EFO_0003778	1	0.869	1	+	Psoriatic arthropathy	risk diff	European	UKBB	Neale B
IL12B	TBC1D22B	rs3130510	trans	+	A	G	6	rs3132505	G	T	EFO_0002690	1	0.869	1	+	Systemic lupus erythematosus	risk diff	European	UKBB	Neale B
IL12B	TBC1D22B	rs3130510	trans	+	A	G	6	rs3134785	A	G	EFO_1001929	1	0.869	1	+	IgA deficiency	log OR	European	27723758	Bronson P
IL12B	TBC1D22B	rs3130510	trans	+	A	G	6	rs3134785	A	G	EFO_0003898	1	0.869	1	-	Ankylosing spondylitis	risk diff	European	UKBB	Neale B
IL12B	TBC1D22B	rs3130510	trans	+	A	G	6	rs3134785	A	G	EFO_0001060	1	0.869	1	+	Coeliac disease	risk diff	European	UKBB	Neale B
IL12B	TBC1D22B	rs3130510	trans	+	A	G	6	rs3134785	A	G	EFO_0003778	1	0.869	1	+	Psoriatic arthropathy	risk diff	European	UKBB	Neale B
IL12B	TBC1D22B	rs3130510	trans	+	A	G	6	rs3134785	A	G	EFO_0002690	1	0.869	1	+	Systemic lupus erythematosus	risk diff	European	UKBB	Neale B
IL12B	TBC1D22B	rs3130510	trans	+	A	G	6	rs3130514	C	G	EFO_1001929	1	0.869	1	+	IgA deficiency	log OR	European	27723758	Bronson P
IL12B	TBC1D22B	rs3130510	trans	+	A	G	6	rs3130514	C	G	EFO_0003898	1	0.869	1	-	Ankylosing spondylitis	risk diff	European	UKBB	Neale B
IL12B	TBC1D22B	rs3130510	trans	+	A	G	6	rs3130514	C	G	EFO_0001060	1	0.869	1	+	Coeliac disease	risk diff	European	UKBB	Neale B
IL12B	TBC1D22B	rs3130510	trans	+	A	G	6	rs3130514	C	G	EFO_0003778	1	0.869	1	+	Psoriatic arthropathy	risk diff	European	UKBB	Neale B
IL12B	TBC1D22B	rs3130510	trans	+	A	G	6	rs3130514	C	G	EFO_0002690	1	0.869	1	+	Systemic lupus erythematosus	risk diff	European	UKBB	Neale B
IL12B	TBC1D22B	rs3130510	trans	+	A	G	6	rs1639110	A	G	EFO_1001929	1	0.863	1	+	IgA deficiency	log OR	European	27723758	Bronson P
IL12B	TBC1D22B	rs3130510	trans	+	A	G	6	rs1639110	A	G	EFO_0003898	1	0.863	1	-	Ankylosing spondylitis	risk diff	European	UKBB	Neale B
IL12B	TBC1D22B	rs3130510	trans	+	A	G	6	rs1639110	A	G	EFO_0001060	1	0.863	1	+	Coeliac disease	risk diff	European	UKBB	Neale B
IL12B	TBC1D22B	rs3130510	trans	+	A	G	6	rs1639110	A	G	EFO_0003778	1	0.863	1	+	Psoriatic arthropathy	risk diff	European	UKBB	Neale B
IL12B	TBC1D22B	rs3130510	trans	+	A	G	6	rs1639110	A	G	EFO_0002690	1	0.863	1	+	Systemic lupus erythematosus	risk diff	European	UKBB	Neale B
IL12B	TBC1D22B	rs3130510	trans	+	A	G	6	rs1793895	G	T	EFO_1001929	1	0.863	1	+	IgA deficiency	log OR	European	27723758	Bronson P
IL12B	TBC1D22B	rs3130510	trans	+	A	G	6	rs1793895	G	T	EFO_0003898	1	0.863	1	-	Ankylosing spondylitis	risk diff	European	UKBB	Neale B
IL12B	TBC1D22B	rs3130510	trans	+	A	G	6	rs1793895	G	T	EFO_0001060	1	0.863	1	+	Coeliac disease	risk diff	European	UKBB	Neale B
IL12B	TBC1D22B	rs3130510	trans	+	A	G	6	rs1793895	G	T	EFO_0003778	1	0.863	1	+	Psoriatic arthropathy	risk diff	European	UKBB	Neale B
IL12B	TBC1D22B	rs3130510	trans	+	A	G	6	rs1793895	G	T	EFO_0002690	1	0.863	1	+	Systemic lupus erythematosus	risk diff	European	UKBB	Neale B
IL12B	TBC1D22B	rs3130510	trans	+	A	G	6	chr6:31214354	A	G	EFO_1001929	1	0.863	1	+	IgA deficiency	log OR	European	27723758	Bronson P
IL12B	TBC1D22B	rs3130510	trans	+	A	G	6	chr6:31214354	A	G	EFO_0003898	1	0.863	1	-	Ankylosing spondylitis	risk diff	European	UKBB	Neale B
IL12B	TBC1D22B	rs3130510	trans	+	A	G	6	chr6:31214354	A	G	EFO_0001060	1	0.863	1	+	Coeliac disease	risk diff	European	UKBB	Neale B
IL12B	TBC1D22B	rs3130510	trans	+	A	G	6	chr6:31214354	A	G	EFO_0003778	1	0.863	1	+	Psoriatic arthropathy	risk diff	European	UKBB	Neale B
IL12B	TBC1D22B	rs3130510	trans	+	A	G	6	chr6:31214354	A	G	EFO_0002690	1	0.863	1	+	Systemic lupus erythematosus	risk diff	European	UKBB	Neale B
IL12B	TBC1D22B	rs3130510	trans	+	A	G	6	rs3130949	C	T	EFO_1001929	1	0.85	1	+	IgA deficiency	log OR	European	27723758	Bronson P
IL12B	TBC1D22B	rs3130510	trans	+	A	G	6	rs3130949	C	T	EFO_0003898	1	0.85	1	-	Ankylosing spondylitis	risk diff	European	UKBB	Neale B
IL12B	TBC1D22B	rs3130510	trans	+	A	G	6	rs3130949	C	T	EFO_0001060	1	0.85	1	+	Coeliac disease	risk diff	European	UKBB	Neale B
IL12B	TBC1D22B	rs3130510	trans	+	A	G	6	rs3130949	C	T	EFO_0003778	1	0.85	1	+	Psoriatic arthropathy	risk diff	European	UKBB	Neale B
IL12B	TBC1D22B	rs3130510	trans	+	A	G	6	rs3132515	A	G	EFO_1001929	1	0.85	1	+	IgA deficiency	log OR	European	27723758	Bronson P
IL12B	TBC1D22B	rs3130510	trans	+	A	G	6	rs3132515	A	G	EFO_0000685	1	0.85	1	+	Rheumatoid arthritis	log OR	East Asian	24390342	Okada Y
IL12B	TBC1D22B	rs3130510	trans	+	A	G	6	rs3130530	A	G	EFO_1001929	1	0.85	1	+	IgA deficiency	log OR	European	27723758	Bronson P
IL12B	TBC1D22B	rs3130510	trans	+	A	G	6	rs3130530	A	G	EFO_0003898	1	0.85	1	-	Ankylosing spondylitis	risk diff	European	UKBB	Neale B
IL12B	TBC1D22B	rs3130510	trans	+	A	G	6	rs3130530	A	G	EFO_0001060	1	0.85	1	+	Coeliac disease	risk diff	European	UKBB	Neale B
IL12B	TBC1D22B	rs3130510	trans	+	A	G	6	rs3130530	A	G	EFO_0003778	1	0.85	1	+	Psoriatic arthropathy	risk diff	European	UKBB	Neale B
IL12B	TBC1D22B	rs3130510	trans	+	A	G	6	rs3130530	A	G	EFO_0000685	1	0.85	1	+	Rheumatoid arthritis	log OR	East Asian	24390342	Okada Y
IL12B	TBC1D22B	rs3130510	trans	+	A	G	6	rs2394894	C	T	EFO_1001929	1	0.85	1	+	IgA deficiency	log OR	European	27723758	Bronson P
IL12B	TBC1D22B	rs3130510	trans	+	A	G	6	rs2394894	C	T	EFO_0003898	1	0.85	1	-	Ankylosing spondylitis	risk diff	European	UKBB	Neale B
IL12B	TBC1D22B	rs3130510	trans	+	A	G	6	rs2394894	C	T	EFO_0001060	1	0.85	1	+	Coeliac disease	risk diff	European	UKBB	Neale B
IL12B	TBC1D22B	rs3130510	trans	+	A	G	6	rs2394894	C	T	EFO_0003778	1	0.85	1	+	Psoriatic arthropathy	risk diff	European	UKBB	Neale B
IL12B	TBC1D22B	rs3130510	trans	+	A	G	6	rs2394894	C	T	EFO_0000685	1	0.85	1	+	Rheumatoid arthritis	log OR	East Asian	24390342	Okada Y
IL12B	TBC1D22B	rs3130510	trans	+	A	G	6	rs2394895	C	T	EFO_1001929	1	0.85	1	+	IgA deficiency	log OR	European	27723758	Bronson P
IL12B	TBC1D22B	rs3130510	trans	+	A	G	6	rs2394895	C	T	EFO_0003898	1	0.85	1	-	Ankylosing spondylitis	risk diff	European	UKBB	Neale B
IL12B	TBC1D22B	rs3130510	trans	+	A	G	6	rs2394895	C	T	EFO_0001060	1	0.85	1	+	Coeliac disease	risk diff	European	UKBB	Neale B
IL12B	TBC1D22B	rs3130510	trans	+	A	G	6	rs2394895	C	T	EFO_0003778	1	0.85	1	+	Psoriatic arthropathy	risk diff	European	UKBB	Neale B
IL12B	TBC1D22B	rs3130510	trans	+	A	G	6	rs2394895	C	T	EFO_0000685	1	0.85	1	+	Rheumatoid arthritis	log OR	East Asian	24390342	Okada Y
IL12B	TBC1D22B	rs3130510	trans	+	A	G	6	rs3132495	A	T	EFO_1001929	1	0.85	1	+	IgA deficiency	log OR	European	27723758	Bronson P
IL12B	TBC1D22B	rs3130510	trans	+	A	G	6	rs3132495	A	T	EFO_0003898	1	0.85	1	-	Ankylosing spondylitis	risk diff	European	UKBB	Neale B
IL12B	TBC1D22B	rs3130510	trans	+	A	G	6	rs3132495	A	T	EFO_0001060	1	0.85	1	+	Coeliac disease	risk diff	European	UKBB	Neale B
IL12B	TBC1D22B	rs3130510	trans	+	A	G	6	rs3132495	A	T	EFO_0003778	1	0.85	1	+	Psoriatic arthropathy	risk diff	European	UKBB	Neale B
IL12B	TBC1D22B	rs3130510	trans	+	A	G	6	rs3132495	A	T	EFO_0000685	1	0.85	1	+	Rheumatoid arthritis	log OR	East Asian	24390342	Okada Y
IL12B	TBC1D22B	rs3130510	trans	+	A	G	6	rs3134762	C	T	EFO_1001929	1	0.85	1	+	IgA deficiency	log OR	European	27723758	Bronson P
IL12B	TBC1D22B	rs3130510	trans	+	A	G	6	rs3134762	C	T	EFO_0003898	1	0.85	1	-	Ankylosing spondylitis	risk diff	European	UKBB	Neale B
IL12B	TBC1D22B	rs3130510	trans	+	A	G	6	rs3134762	C	T	EFO_0001060	1	0.85	1	+	Coeliac disease	risk diff	European	UKBB	Neale B
IL12B	TBC1D22B	rs3130510	trans	+	A	G	6	rs3134762	C	T	EFO_0003778	1	0.85	1	+	Psoriatic arthropathy	risk diff	European	UKBB	Neale B
IL12B	TBC1D22B	rs3130510	trans	+	A	G	6	rs3134762	C	T	EFO_0000685	1	0.85	1	+	Rheumatoid arthritis	log OR	East Asian	24390342	Okada Y
IL12B	TBC1D22B	rs3130510	trans	+	A	G	6	rs3130424	A	C	EFO_1001929	1	0.85	1	+	IgA deficiency	log OR	European	27723758	Bronson P
IL12B	TBC1D22B	rs3130510	trans	+	A	G	6	rs3130424	A	C	EFO_0003898	1	0.85	1	-	Ankylosing spondylitis	risk diff	European	UKBB	Neale B
IL12B	TBC1D22B	rs3130510	trans	+	A	G	6	rs3130424	A	C	EFO_0001060	1	0.85	1	+	Coeliac disease	risk diff	European	UKBB	Neale B
IL12B	TBC1D22B	rs3130510	trans	+	A	G	6	rs3130424	A	C	EFO_0003778	1	0.85	1	+	Psoriatic arthropathy	risk diff	European	UKBB	Neale B
IL12B	TBC1D22B	rs3130510	trans	+	A	G	6	rs3130424	A	C	EFO_0000685	1	0.85	1	+	Rheumatoid arthritis	log OR	East Asian	24390342	Okada Y
IL12B	TBC1D22B	rs3130510	trans	+	A	G	6	rs130076	A	G	EFO_1001929	1	0.84	1	+	IgA deficiency	log OR	European	27723758	Bronson P
IL12B	TBC1D22B	rs3130510	trans	+	A	G	6	rs130076	A	G	EFO_0003898	1	0.84	1	-	Ankylosing spondylitis	risk diff	European	UKBB	Neale B
IL12B	TBC1D22B	rs3130510	trans	+	A	G	6	rs130076	A	G	EFO_0001060	1	0.84	1	+	Coeliac disease	risk diff	European	UKBB	Neale B
IL12B	TBC1D22B	rs3130510	trans	+	A	G	6	rs130076	A	G	EFO_0003778	1	0.84	1	+	Psoriatic arthropathy	risk diff	European	UKBB	Neale B
IL12B	TBC1D22B	rs3130510	trans	+	A	G	6	rs130076	A	G	EFO_0002690	1	0.84	1	+	Systemic lupus erythematosus	risk diff	European	UKBB	Neale B
IL12B	TBC1D22B	rs3130510	trans	+	A	G	6	rs3132534	A	G	EFO_1001929	1	0.835	1	+	IgA deficiency	log OR	European	27723758	Bronson P
IL12B	TBC1D22B	rs3130510	trans	+	A	G	6	rs3094662	A	C	EFO_1001929	1	0.835	1	+	IgA deficiency	log OR	European	27723758	Bronson P
IL12B	TBC1D22B	rs3130510	trans	+	A	G	6	rs2394941	A	T	EFO_1001929	1	0.821	1	+	IgA deficiency	log OR	European	27723758	Bronson P
IL12B	TBC1D22B	rs3130510	trans	+	A	G	6	rs2394944	C	T	EFO_1001929	1	0.802	1	+	IgA deficiency	log OR	European	27723758	Bronson P
IL12B	TBC1D22B	rs3130510	trans	+	A	G	6	rs2394944	C	T	EFO_0003898	1	0.802	1	-	Ankylosing spondylitis	risk diff	European	UKBB	Neale B
IL12B	TBC1D22B	rs3130510	trans	+	A	G	6	rs2394944	C	T	EFO_0001060	1	0.802	1	+	Coeliac disease	risk diff	European	UKBB	Neale B
IL12B	TBC1D22B	rs3130510	trans	+	A	G	6	rs3130455	A	T	EFO_1001929	1	0.835	1	+	IgA deficiency	log OR	European	27723758	Bronson P
IL12B	TBC1D22B	rs3130510	trans	+	A	G	6	rs3130455	A	T	EFO_0003898	1	0.835	1	-	Ankylosing spondylitis	risk diff	European	UKBB	Neale B
IL12B	TBC1D22B	rs3130510	trans	+	A	G	6	rs3130455	A	T	EFO_0001060	1	0.835	1	+	Coeliac disease	risk diff	European	UKBB	Neale B
IL12B	TBC1D22B	rs3130510	trans	+	A	G	6	rs3130455	A	T	EFO_0003778	1	0.835	1	+	Psoriatic arthropathy	risk diff	European	UKBB	Neale B
IL12B	TBC1D22B	rs3130510	trans	+	A	G	6	rs3130455	A	T	EFO_0002690	1	0.835	1	+	Systemic lupus erythematosus	risk diff	European	UKBB	Neale B
IL12B	TBC1D22B	rs3130510	trans	+	A	G	6	rs130065	A	G	EFO_1001929	1	0.829	1	+	IgA deficiency	log OR	European	27723758	Bronson P
IL12B	TBC1D22B	rs3130510	trans	+	A	G	6	rs130065	A	G	EFO_0003898	1	0.829	1	-	Ankylosing spondylitis	risk diff	European	UKBB	Neale B
IL12B	TBC1D22B	rs3130510	trans	+	A	G	6	rs130065	A	G	EFO_0001060	1	0.829	1	+	Coeliac disease	risk diff	European	UKBB	Neale B
IL12B	TBC1D22B	rs3130510	trans	+	A	G	6	rs130065	A	G	EFO_0003778	1	0.829	1	+	Psoriatic arthropathy	risk diff	European	UKBB	Neale B
IL12B	TBC1D22B	rs3130510	trans	+	A	G	6	rs130065	A	G	EFO_0002690	1	0.829	1	+	Systemic lupus erythematosus	risk diff	European	UKBB	Neale B
IL12B	TBC1D22B	rs3130510	trans	+	A	G	6	rs2394944	C	T	EFO_0003778	1	0.802	1	+	Psoriatic arthropathy	risk diff	European	UKBB	Neale B
IL12B	TBC1D22B	rs3130510	trans	+	A	G	6	rs2394944	C	T	EFO_0002690	1	0.802	1	+	Systemic lupus erythematosus	risk diff	European	UKBB	Neale B
CXCL10	SH2B3	rs3184504	trans	+	T	C	12	rs3184504	C	T	EFO_0003767	0	1	0	+	Inflammatory bowel disease	-	European	26192919	IBDGC
CXCL10	SH2B3	rs3184504	trans	+	T	C	12	rs3184504	C	T	EFO_0003956;EFO_0005854;EFO_0000274	0	1	0	+	Allergy	risk diff	European	UKBB	Neale B
CXCL10	SH2B3	rs3184504	trans	+	T	C	12	rs3184504	T	C	EFO_0001359;EFO_0000400	0	1	0	+	Type I diabetes	-	Mixed	21829393	Plagnol V
CXCL10	SH2B3	rs3184504	trans	+	T	C	12	rs10774625	A	G	EFO_0002690	1	0.949	0	+	Systemic lupus erythematosus	log OR	European	26502338	Bentham J
CXCL10	SH2B3	rs3184504	trans	+	T	C	12	rs11065979	C	T	EFO_0000676	1	0.889	0	-	Psoriasis	log OR	European	28537254	Tsoi LC
CXCL10	SH2B3	rs3184504	trans	+	T	C	12	rs597808	A	G	EFO_0002690	1	0.96	0	+	Systemic lupus erythematosus	log OR	European	26502338	Bentham J
CXCL10	SH2B3	rs3184504	trans	+	T	C	12	rs10774624	A	G	EFO_0004208	1	0.884	0	-	Vitiligo	log OR	European	27723757	Jin Y
CXCL11	SH2B3	rs3184504	trans	+	T	C	12	rs3184504	C	T	EFO_0003767	0	1	0	+	Inflammatory bowel disease	-	European	26192919	IBDGC
CXCL11	SH2B3	rs3184504	trans	+	T	C	12	rs3184504	C	T	EFO_0003956;EFO_0005854;EFO_0000274	0	1	0	+	Allergy	risk diff	European	UKBB	Neale B
CXCL11	SH2B3	rs3184504	trans	+	T	C	12	rs3184504	T	C	EFO_0001359;EFO_0000400	0	1	0	+	Type I diabetes	-	Mixed	21829393	Plagnol V
CXCL11	SH2B3	rs3184504	trans	+	T	C	12	rs10774625	A	G	EFO_0002690	1	0.949	0	+	Systemic lupus erythematosus	log OR	European	26502338	Bentham J
CXCL11	SH2B3	rs3184504	trans	+	T	C	12	rs11065979	C	T	EFO_0000676	1	0.889	0	-	Psoriasis	log OR	European	28537254	Tsoi LC
CXCL11	SH2B3	rs3184504	trans	+	T	C	12	rs597808	A	G	EFO_0002690	1	0.96	0	+	Systemic lupus erythematosus	log OR	European	26502338	Bentham J
CXCL11	SH2B3	rs3184504	trans	+	T	C	12	rs10774624	A	G	EFO_0004208	1	0.884	0	-	Vitiligo	log OR	European	27723757	Jin Y
CD5	SH2B3	rs3184504	trans	+	T	C	12	rs3184504	C	T	EFO_0003767	0	1	0	+	Inflammatory bowel disease	-	European	26192919	IBDGC
CD5	SH2B3	rs3184504	trans	+	T	C	12	rs3184504	C	T	EFO_0003956;EFO_0005854;EFO_0000274	0	1	0	+	Allergy	risk diff	European	UKBB	Neale B
CD5	SH2B3	rs3184504	trans	+	T	C	12	rs3184504	T	C	EFO_0001359;EFO_0000400	0	1	0	+	Type I diabetes	-	Mixed	21829393	Plagnol V
CD5	SH2B3	rs3184504	trans	+	T	C	12	rs10774625	A	G	EFO_0002690	1	0.949	0	+	Systemic lupus erythematosus	log OR	European	26502338	Bentham J
CD5	SH2B3	rs3184504	trans	+	T	C	12	rs11065979	C	T	EFO_0000676	1	0.889	0	-	Psoriasis	log OR	European	28537254	Tsoi LC
CD5	SH2B3	rs3184504	trans	+	T	C	12	rs597808	A	G	EFO_0002690	1	0.96	0	+	Systemic lupus erythematosus	log OR	European	26502338	Bentham J
CD5	SH2B3	rs3184504	trans	+	T	C	12	rs10774624	A	G	EFO_0004208	1	0.884	0	-	Vitiligo	log OR	European	27723757	Jin Y
CD244	SH2B3	rs3184504	trans	+	T	C	12	rs3184504	C	T	EFO_0003767	0	1	0	+	Inflammatory bowel disease	-	European	26192919	IBDGC
CD244	SH2B3	rs3184504	trans	+	T	C	12	rs3184504	C	T	EFO_0003956;EFO_0005854;EFO_0000274	0	1	0	+	Allergy	risk diff	European	UKBB	Neale B
CD244	SH2B3	rs3184504	trans	+	T	C	12	rs3184504	T	C	EFO_0001359;EFO_0000400	0	1	0	+	Type I diabetes	-	Mixed	21829393	Plagnol V
CD244	SH2B3	rs3184504	trans	+	T	C	12	rs10774625	A	G	EFO_0002690	1	0.949	0	+	Systemic lupus erythematosus	log OR	European	26502338	Bentham J
CD244	SH2B3	rs3184504	trans	+	T	C	12	rs11065979	C	T	EFO_0000676	1	0.889	0	-	Psoriasis	log OR	European	28537254	Tsoi LC
CD244	SH2B3	rs3184504	trans	+	T	C	12	rs597808	A	G	EFO_0002690	1	0.96	0	+	Systemic lupus erythematosus	log OR	European	26502338	Bentham J
CD244	SH2B3	rs3184504	trans	+	T	C	12	rs10774624	A	G	EFO_0004208	1	0.884	0	-	Vitiligo	log OR	European	27723757	Jin Y
CXCL9	SH2B3	rs3184504	trans	+	T	C	12	rs3184504	C	T	EFO_0003767	0	1	0	+	Inflammatory bowel disease	-	European	26192919	IBDGC
CXCL9	SH2B3	rs3184504	trans	+	T	C	12	rs3184504	C	T	EFO_0003956;EFO_0005854;EFO_0000274	0	1	0	+	Allergy	risk diff	European	UKBB	Neale B
CXCL9	SH2B3	rs3184504	trans	+	T	C	12	rs3184504	T	C	EFO_0001359;EFO_0000400	0	1	0	+	Type I diabetes	-	Mixed	21829393	Plagnol V
CXCL9	SH2B3	rs3184504	trans	+	T	C	12	rs10774625	A	G	EFO_0002690	1	0.949	0	+	Systemic lupus erythematosus	log OR	European	26502338	Bentham J
CXCL9	SH2B3	rs3184504	trans	+	T	C	12	rs11065979	C	T	EFO_0000676	1	0.889	0	-	Psoriasis	log OR	European	28537254	Tsoi LC
CXCL9	SH2B3	rs3184504	trans	+	T	C	12	rs597808	A	G	EFO_0002690	1	0.96	0	+	Systemic lupus erythematosus	log OR	European	26502338	Bentham J
CXCL9	SH2B3	rs3184504	trans	+	T	C	12	rs10774624	A	G	EFO_0004208	1	0.884	0	-	Vitiligo	log OR	European	27723757	Jin Y
IL12B	SH2B3	rs3184504	trans	+	T	C	12	rs3184504	C	T	EFO_0003767	0	1	0	+	Inflammatory bowel disease	-	European	26192919	IBDGC
IL12B	SH2B3	rs3184504	trans	+	T	C	12	rs3184504	C	T	EFO_0003956;EFO_0005854;EFO_0000274	0	1	0	+	Allergy	risk diff	European	UKBB	Neale B
IL12B	SH2B3	rs3184504	trans	+	T	C	12	rs3184504	T	C	EFO_0001359;EFO_0000400	0	1	0	+	Type I diabetes	-	Mixed	21829393	Plagnol V
IL12B	SH2B3	rs3184504	trans	+	T	C	12	rs10774625	A	G	EFO_0002690	1	0.949	0	+	Systemic lupus erythematosus	log OR	European	26502338	Bentham J
IL12B	SH2B3	rs3184504	trans	+	T	C	12	rs11065979	C	T	EFO_0000676	1	0.889	0	-	Psoriasis	log OR	European	28537254	Tsoi LC
IL12B	SH2B3	rs3184504	trans	+	T	C	12	rs597808	A	G	EFO_0002690	1	0.96	0	+	Systemic lupus erythematosus	log OR	European	26502338	Bentham J
IL12B	SH2B3	rs3184504	trans	+	T	C	12	rs10774624	A	G	EFO_0004208	1	0.884	0	-	Vitiligo	log OR	European	27723757	Jin Y
OSM	PSMD3	rs3859189	trans	+	A	G	17	rs9898547	G	T	EFO_0003956;EFO_0005854;EFO_0000274	1	1	0	+	Allergy	risk diff	European	UKBB	Neale B
OSM	PSMD3	rs3859189	trans	+	A	G	17	rs8075668	C	T	EFO_0003785	1	0.996	0	+	Allergy	log OR	European	29083406	Ferreira M
OSM	PSMD3	rs3859189	trans	+	A	G	17	rs9898547	G	T	EFO_0003785	1	1	0	+	Allergy	log OR	European	29083406	Ferreira M
OSM	PSMD3	rs3859189	trans	+	A	G	17	rs3087852	A	G	EFO_0003785	1	0.996	0	+	Allergy	log OR	European	29083406	Ferreira M
OSM	PSMD3	rs3859189	trans	+	A	G	17	rs3859189	A	G	EFO_0003785	0	1	0	+	Allergy	log OR	European	29083406	Ferreira M
OSM	PSMD3	rs3859189	trans	+	A	G	17	rs11327630	C	CA	EFO_0003785	1	0.996	0	+	Allergy	log OR	European	29083406	Ferreira M
OSM	PSMD3	rs3859189	trans	+	A	G	17	rs11655264	C	G	EFO_0003785	1	0.996	0	+	Allergy	log OR	European	29083406	Ferreira M
TNFSF11	RP11-413N19.2	rs4512994	cis	+	A	C	13	rs2062305	A	G	EFO_0000384	1	1	0	+	Crohn's disease	log OR	European	21102463	Franke A
TNFSF11	RP11-413N19.2	rs4512994	cis	+	A	C	13	rs9525625	C	T	EFO_0000384	1	0.996	0	+	Crohn's disease	log OR	European	26192919	IBDGC
FGF19	FUT2	rs516246	trans	-	T	C	19	rs516246	C	T	EFO_0000384	0	1	0	+	Crohn's disease	log OR	European	26192919	IBDGC
FGF19	FUT2	rs516246	trans	-	T	C	19	rs516246	C	T	EFO_0003767	0	1	0	+	Inflammatory bowel disease	log OR	European	26192919	IBDGC
FGF19	FUT2	rs516246	trans	-	T	C	19	rs492602	A	G	EFO_0000676	1	0.992	0	+	Psoriasis	log OR	European	28537254	Tsoi LC
MMP10	FUT2	rs516316	trans	+	C	G	19	rs516316	C	G	EFO_0000384	0	1	0	-	Crohn's disease	log OR	European	26192919	IBDGC
MMP10	FUT2	rs516316	trans	+	C	G	19	rs492602	A	G	EFO_0000676	1	0.992	0	-	Psoriasis	log OR	European	28537254	Tsoi LC
CST5	FUT2	rs516316	trans	+	C	G	19	rs516316	C	G	EFO_0000384	0	1	0	-	Crohn's disease	log OR	European	26192919	IBDGC
CST5	FUT2	rs516316	trans	+	C	G	19	rs492602	A	G	EFO_0000676	1	0.992	0	-	Psoriasis	log OR	European	28537254	Tsoi LC
CD6	ATXN2	rs597808	trans	+	A	G	12	rs3184504	C	T	EFO_0003767	1	0.96	0	+	Inflammatory bowel disease	-	European	26192919	IBDGC
CD6	ATXN2	rs597808	trans	+	A	G	12	rs597808	A	G	EFO_0002690	0	1	0	+	Systemic lupus erythematosus	log OR	European	26502338	Bentham J
CD6	ATXN2	rs597808	trans	+	A	G	12	rs597808	A	G	EFO_0003956;EFO_0005854;EFO_0000274	0	1	0	+	Allergy	risk diff	European	UKBB	Neale B
CD6	ATXN2	rs597808	trans	+	A	G	12	rs3184504	T	C	EFO_0001359;EFO_0000400	1	0.96	0	+	Type I diabetes	-	Mixed	21829393	Plagnol V
CD6	ATXN2	rs597808	trans	+	A	G	12	rs4766578	A	T	EFO_0003956;EFO_0005854;EFO_0000274	1	0.926	0	+	Allergy	risk diff	European	UKBB	Neale B
CD6	ATXN2	rs597808	trans	+	A	G	12	rs10774625	A	G	EFO_0002690	1	0.926	0	+	Systemic lupus erythematosus	log OR	European	26502338	Bentham J
CD6	ATXN2	rs597808	trans	+	A	G	12	rs10774625	A	G	EFO_0003956;EFO_0005854;EFO_0000274	1	0.926	0	+	Allergy	risk diff	European	UKBB	Neale B
CD6	ATXN2	rs597808	trans	+	A	G	12	rs11065979	C	T	EFO_0003956;EFO_0005854;EFO_0000274	1	0.86	0	+	Allergy	risk diff	European	UKBB	Neale B
CD6	ATXN2	rs597808	trans	+	A	G	12	rs11065979	C	T	EFO_0000676	1	0.86	0	-	Psoriasis	log OR	European	28537254	Tsoi LC
CD6	ATXN2	rs597808	trans	+	A	G	12	rs10774624	A	G	EFO_0004208	1	0.847	0	-	Vitiligo	log OR	European	27723757	Jin Y
CD6	ATXN2	rs597808	trans	+	A	G	12	rs10774624	A	G	EFO_0003956;EFO_0005854;EFO_0000274	1	0.847	0	+	Allergy	risk diff	European	UKBB	Neale B
CCL25	FUT2	rs601338	trans	-	A	G	19	rs601338	A	G	EFO_0000384	0	1	0	+	Crohn's disease	log OR	European	26192919	IBDGC
CCL25	FUT2	rs601338	trans	-	A	G	19	rs492602	A	G	EFO_0000676	1	0.992	0	+	Psoriasis	log OR	European	28537254	Tsoi LC
SLAMF1	ATXN2	rs653178	trans	-	T	C	12	rs653178	C	T	EFO_0003956;EFO_0005854;EFO_0000274	0	1	0	+	Allergy	risk diff	European	UKBB	Neale B
SLAMF1	ATXN2	rs653178	trans	-	T	C	12	rs653178	C	T	EFO_0001060	0	1	0	-	Coeliac disease	log OR	European	20190752	Dubois PC
SLAMF1	ATXN2	rs653178	trans	-	T	C	12	rs653178	C	T	EFO_0003767	0	1	0	-	Inflammatory bowel disease	log OR	European	26192919	IBDGC
SLAMF1	ATXN2	rs653178	trans	-	T	C	12	rs3184504	T	C	EFO_0001359;EFO_0000400	1	0.945	0	+	Type I diabetes	-	Mixed	21829393	Plagnol V
SLAMF1	ATXN2	rs653178	trans	-	T	C	12	rs597808	A	G	EFO_0002690	1	0.914	0	+	Systemic lupus erythematosus	log OR	European	26502338	Bentham J
SLAMF1	ATXN2	rs653178	trans	-	T	C	12	rs10774625	A	G	EFO_0002690	1	0.911	0	+	Systemic lupus erythematosus	log OR	European	26502338	Bentham J
SLAMF1	ATXN2	rs653178	trans	-	T	C	12	rs11065979	C	T	EFO_0000676	1	0.86	0	-	Psoriasis	log OR	European	28537254	Tsoi LC
SLAMF1	ATXN2	rs653178	trans	-	T	C	12	rs10774624	A	G	EFO_0004208	1	0.839	0	-	Vitiligo	log OR	European	27723757	Jin Y
CCL3	ATXN2	rs7137828	trans	-	T	C	12	rs597808	A	G	EFO_0002690	1	0.976	0	+	Systemic lupus erythematosus	log OR	European	26502338	Bentham J
CCL3	ATXN2	rs7137828	trans	-	T	C	12	rs7137828	C	T	EFO_0003785	0	1	0	-	Allergy	log OR	European	29083406	Ferreira M
CCL3	ATXN2	rs7137828	trans	-	T	C	12	rs7137828	C	T	EFO_0003956;EFO_0005854;EFO_0000274	0	1	0	-	Allergy	risk diff	European	UKBB	Neale B
CCL3	ATXN2	rs7137828	trans	-	T	C	12	rs3184504	T	C	EFO_0001359;EFO_0000400	1	0.976	0	+	Type I diabetes	-	Mixed	21829393	Plagnol V
CCL3	ATXN2	rs7137828	trans	-	T	C	12	rs3184504	C	T	EFO_0003767	1	0.976	0	+	Inflammatory bowel disease	-	European	26192919	IBDGC
CCL3	ATXN2	rs7137828	trans	-	T	C	12	rs10774625	A	G	EFO_0002690	1	0.934	0	+	Systemic lupus erythematosus	log OR	European	26502338	Bentham J
CCL3	ATXN2	rs7137828	trans	-	T	C	12	rs11065979	C	T	EFO_0000676	1	0.874	0	+	Psoriasis	log OR	European	28537254	Tsoi LC
CCL3	ATXN2	rs7137828	trans	-	T	C	12	rs10774624	A	G	EFO_0004208	1	0.862	0	+	Vitiligo	log OR	European	27723757	Jin Y
LTA	SH2B3	rs7310615	trans	+	C	G	12	rs7310615	G	C	EFO_0000676	0	1	0	+	Psoriasis	risk diff	European	UKBB	Neale B
LTA	SH2B3	rs7310615	trans	+	C	G	12	rs7310615	C	G	EFO_0003956;EFO_0005854;EFO_0000274	0	1	0	-	Allergy	risk diff	European	UKBB	Neale B
LTA	SH2B3	rs7310615	trans	+	C	G	12	rs11065991	C	T	EFO_0003956;EFO_0005854;EFO_0000274	1	0.801	0	-	Allergy	risk diff	European	UKBB	Neale B
LTA	SH2B3	rs7310615	trans	+	C	G	12	rs3184504	C	T	EFO_0003767	1	0.996	0	+	Inflammatory bowel disease	-	European	26192919	IBDGC
LTA	SH2B3	rs7310615	trans	+	C	G	12	rs3184504	T	C	EFO_0001359;EFO_0000400	1	0.996	0	+	Type I diabetes	-	Mixed	21829393	Plagnol V
LTA	SH2B3	rs7310615	trans	+	C	G	12	rs597808	A	G	EFO_0002690	1	0.957	0	+	Systemic lupus erythematosus	log OR	European	26502338	Bentham J
LTA	SH2B3	rs7310615	trans	+	C	G	12	rs4766578	A	T	EFO_0003956;EFO_0005854;EFO_0000274	1	0.945	0	-	Allergy	risk diff	European	UKBB	Neale B
LTA	SH2B3	rs7310615	trans	+	C	G	12	rs10774625	A	G	EFO_0002690	1	0.945	0	+	Systemic lupus erythematosus	log OR	European	26502338	Bentham J
LTA	SH2B3	rs7310615	trans	+	C	G	12	rs10774625	A	G	EFO_0003956;EFO_0005854;EFO_0000274	1	0.945	0	-	Allergy	risk diff	European	UKBB	Neale B
LTA	SH2B3	rs7310615	trans	+	C	G	12	rs10774624	A	G	EFO_0004208	1	0.888	0	+	Vitiligo	log OR	European	27723757	Jin Y
LTA	SH2B3	rs7310615	trans	+	C	G	12	rs10774624	A	G	EFO_0003956;EFO_0005854;EFO_0000274	1	0.888	0	-	Allergy	risk diff	European	UKBB	Neale B
LTA	SH2B3	rs7310615	trans	+	C	G	12	rs11065979	C	T	EFO_0003956;EFO_0005854;EFO_0000274	1	0.886	0	-	Allergy	risk diff	European	UKBB	Neale B
LTA	SH2B3	rs7310615	trans	+	C	G	12	rs11065987	A	G	EFO_0003956;EFO_0005854;EFO_0000274	1	0.809	0	-	Allergy	risk diff	European	UKBB	Neale B
CX3CL1	HLA-DRB9	rs7763262	trans	+	T	C	6	rs7763262	C	T	EFO_0003898	0	1	1	+	Ankylosing spondylitis	risk diff	European	UKBB	Neale B
CX3CL1	HLA-DRB9	rs7763262	trans	+	T	C	6	rs7763262	C	T	EFO_0003885	0	1	1	-	Multiple sclerosis	risk diff	European	UKBB	Neale B
CX3CL1	HLA-DRB9	rs7763262	trans	+	T	C	6	rs7763262	C	T	EFO_0000685	0	1	1	+	Rheumatoid arthritis	risk diff	European	UKBB	Neale B
CX3CL1	HLA-DRB9	rs7763262	trans	+	T	C	6	rs7763262	C	T	EFO_0000676	0	1	1	+	Psoriasis	risk diff	European	UKBB	Neale B
CX3CL1	HLA-DRB9	rs7763262	trans	+	T	C	6	rs7763262	C	T	EFO_0002690	0	1	1	-	Systemic lupus erythematosus	risk diff	European	UKBB	Neale B
CX3CL1	HLA-DRB9	rs7763262	trans	+	T	C	6	rs7763262	C	T	EFO_0000685	0	1	1	+	Rheumatoid arthritis	log OR	East Asian	24390342	Okada Y
CX3CL1	HLA-DRB9	rs7763262	trans	+	T	C	6	rs7763262	C	T	EFO_0000685	0	1	1	+	Rheumatoid arthritis	log OR	European	24390342	Okada Y
CX3CL1	HLA-DRB9	rs7763262	trans	+	T	C	6	rs7763262	C	T	EFO_0000685	0	1	1	+	Rheumatoid arthritis	log OR	Mixed	24390342	Okada Y
CX3CL1	HLA-DRB9	rs7763262	trans	+	T	C	6	rs7763262	C	T	EFO_0001060	0	1	1	-	Coeliac disease	risk diff	European	UKBB	Neale B
CDCP1	HLA-DQA1	rs9272226	trans	-	T	C	6	rs9272226	C	T	EFO_1001929	0	1	1	-	IgA deficiency	log OR	European	27723758	Bronson P
CDCP1	HLA-DQA1	rs9272226	trans	-	T	C	6	rs9272226	C	T	EFO_0000685	0	1	1	+	Rheumatoid arthritis	log OR	European	24390342	Okada Y
CDCP1	HLA-DQA1	rs9272226	trans	-	T	C	6	rs9272226	C	T	EFO_0003785	0	1	1	+	Allergy	log OR	European	29083406	Ferreira M
CDCP1	HLA-DQA1	rs9272226	trans	-	T	C	6	rs9272226	C	T	EFO_0000685	0	1	1	+	Rheumatoid arthritis	log OR	East Asian	24390342	Okada Y
CDCP1	HLA-DQA1	rs9272226	trans	-	T	C	6	rs9272226	C	T	EFO_0000685	0	1	1	+	Rheumatoid arthritis	log OR	Mixed	24390342	Okada Y
CCL19	HLA-DRB9	rs9469127	trans	-	C	G	6	rs9469127	C	G	EFO_1001929	0	1	1	+	IgA deficiency	log OR	European	27723758	Bronson P
CCL19	HLA-DRB9	rs9469127	trans	-	C	G	6	rs9469127	C	G	EFO_0000685	0	1	1	+	Rheumatoid arthritis	log OR	European	24390342	Okada Y
CCL19	HLA-DRB9	rs9469127	trans	-	C	G	6	rs9469127	C	G	EFO_0000685	0	1	1	+	Rheumatoid arthritis	log OR	Mixed	24390342	Okada Y
CCL19	HLA-DRB9	rs9469127	trans	-	C	G	6	rs4713535	C	T	EFO_1001929	1	1	1	+	IgA deficiency	log OR	European	27723758	Bronson P
CCL19	HLA-DRB9	rs9469127	trans	-	C	G	6	rs112608098	A	C	EFO_1001929	1	0.913	1	+	IgA deficiency	log OR	European	27723758	Bronson P
CCL19	HLA-DRB9	rs9469127	trans	-	C	G	6	rs115842332	A	G	EFO_1001929	1	0.913	1	+	IgA deficiency	log OR	European	27723758	Bronson P
CCL19	HLA-DRB9	rs9469127	trans	-	C	G	6	rs184329235	C	G	EFO_1001929	1	0.947	1	+	IgA deficiency	log OR	European	27723758	Bronson P
CCL19	HLA-DRB9	rs9469127	trans	-	C	G	6	rs4713588	A	C	EFO_1001929	1	0.947	1	+	IgA deficiency	log OR	European	27723758	Bronson P
CCL19	HLA-DRB9	rs9469127	trans	-	C	G	6	rs116540263	A	G	EFO_1001929	1	0.947	1	+	IgA deficiency	log OR	European	27723758	Bronson P
CCL19	HLA-DRB9	rs9469127	trans	-	C	G	6	rs12527228	C	T	EFO_1001929	1	0.947	1	+	IgA deficiency	log OR	European	27723758	Bronson P
CCL19	HLA-DRB9	rs9469127	trans	-	C	G	6	chr6:32453467	A	C	EFO_1001929	1	0.929	1	+	IgA deficiency	log OR	European	27723758	Bronson P
CCL19	HLA-DRB9	rs9469127	trans	-	C	G	6	rs1694113	A	C	EFO_1001929	1	0.913	1	+	IgA deficiency	log OR	European	27723758	Bronson P
CCL19	HLA-DRB9	rs9469127	trans	-	C	G	6	rs7754496	A	T	EFO_1001929	1	0.913	1	+	IgA deficiency	log OR	European	27723758	Bronson P
CCL19	HLA-DRB9	rs9469127	trans	-	C	G	6	rs7775055	C	T	EFO_1001929	1	0.913	1	+	IgA deficiency	log OR	European	27723758	Bronson P
CCL19	HLA-DRB9	rs9469127	trans	-	C	G	6	rs117468562	C	T	EFO_1001929	1	1	1	+	IgA deficiency	log OR	European	27723758	Bronson P
CCL19	HLA-DRB9	rs9469127	trans	-	C	G	6	chr6:32453238	A	C	EFO_1001929	1	0.947	1	+	IgA deficiency	log OR	European	27723758	Bronson P
CCL19	HLA-DRB9	rs9469127	trans	-	C	G	6	rs117504034	A	G	EFO_1001929	1	0.947	1	+	IgA deficiency	log OR	European	27723758	Bronson P
CCL19	HLA-DRB9	rs9469127	trans	-	C	G	6	rs74444089	C	G	EFO_1001929	1	0.947	1	+	IgA deficiency	log OR	European	27723758	Bronson P
CCL19	HLA-DRB9	rs9469127	trans	-	C	G	6	rs191809968	A	G	EFO_1001929	1	0.947	1	+	IgA deficiency	log OR	European	27723758	Bronson P
CCL19	HLA-DRB9	rs9469127	trans	-	C	G	6	rs112466823	C	T	EFO_1001929	1	0.913	1	+	IgA deficiency	log OR	European	27723758	Bronson P
CCL19	HLA-DRB9	rs9469127	trans	-	C	G	6	rs112032264	C	G	EFO_1001929	1	0.913	1	+	IgA deficiency	log OR	European	27723758	Bronson P
CCL19	HLA-DRB9	rs9469127	trans	-	C	G	6	rs114744294	A	G	EFO_1001929	1	0.913	1	+	IgA deficiency	log OR	European	27723758	Bronson P
CCL19	HLA-DRB9	rs9469127	trans	-	C	G	6	rs114289808	A	T	EFO_1001929	1	0.913	1	+	IgA deficiency	log OR	European	27723758	Bronson P
CCL19	HLA-DRB9	rs9469127	trans	-	C	G	6	rs112117693	C	T	EFO_1001929	1	0.913	1	+	IgA deficiency	log OR	European	27723758	Bronson P
CCL19	HLA-DRB9	rs9469127	trans	-	C	G	6	rs79951097	C	T	EFO_1001929	1	0.913	1	+	IgA deficiency	log OR	European	27723758	Bronson P
CCL19	HLA-DRB9	rs9469127	trans	-	C	G	6	rs141748883	C	T	EFO_1001929	1	0.913	1	+	IgA deficiency	log OR	European	27723758	Bronson P
CCL19	HLA-DRB9	rs9469127	trans	-	C	G	6	rs115577932	C	T	EFO_1001929	1	0.913	1	+	IgA deficiency	log OR	European	27723758	Bronson P
CCL19	HLA-DRB9	rs9469127	trans	-	C	G	6	rs116147199	A	G	EFO_1001929	1	0.913	1	+	IgA deficiency	log OR	European	27723758	Bronson P
CCL19	HLA-DRB9	rs9469127	trans	-	C	G	6	rs114996593	C	T	EFO_1001929	1	0.913	1	+	IgA deficiency	log OR	European	27723758	Bronson P
CCL19	HLA-DRB9	rs9469127	trans	-	C	G	6	rs112574398	G	T	EFO_1001929	1	0.913	1	+	IgA deficiency	log OR	European	27723758	Bronson P
CCL19	HLA-DRB9	rs9469127	trans	-	C	G	6	rs4713586	A	G	EFO_1001929	1	0.913	1	+	IgA deficiency	log OR	European	27723758	Bronson P
CCL19	HLA-DRB9	rs9469127	trans	-	C	G	6	rs114218404	A	T	EFO_1001929	1	0.913	1	+	IgA deficiency	log OR	European	27723758	Bronson P
CCL19	HLA-DRB9	rs9469127	trans	-	C	G	6	rs115777056	A	C	EFO_1001929	1	0.913	1	+	IgA deficiency	log OR	European	27723758	Bronson P
CCL19	HLA-DRB9	rs9469127	trans	-	C	G	6	rs77537414	C	G	EFO_1001929	1	0.913	1	+	IgA deficiency	log OR	European	27723758	Bronson P
CCL19	HLA-DRB9	rs9469127	trans	-	C	G	6	rs74756176	G	T	EFO_1001929	1	0.913	1	+	IgA deficiency	log OR	European	27723758	Bronson P
CCL19	HLA-DRB9	rs9469127	trans	-	C	G	6	rs17427494	A	T	EFO_1001929	1	0.913	1	+	IgA deficiency	log OR	European	27723758	Bronson P
IL12B	LPP	rs9815073	trans	+	A	C	3	rs9815073	A	C	EFO_0003785	0	1	0	+	Allergy	log OR	European	29083406	Ferreira M
IL12B	LPP	rs9815073	trans	+	A	C	3	rs9815073	A	C	EFO_0000095	0	1	0	-	Chronic lymphocytic leukemia	log OR	Unspecified	26956414	Berndt SI

### Sheet: ST13
Supplementary Table 13. GSMR analyses
Protein	Disease	ID	nSNP	FDR	nCase	nControl	nTotal	bxy	SE	pQTL	P	QTL	P_QTL	r2
IL-12B	Inflammatory bowel disease	ebi-a-GCST004131	24	8.21e-28	25,042	34,915	59,957	0.324	0.028	rs10076557	1.48e-30	rs755374	1.59e-39	0.077
IL-12B	Crohn's disease	ebi-a-GCST004132	24	3.39e-19	12,194	28,072	40,266	0.342	0.036	rs10076557	1.22e-21	rs755374	1.38e-29	0.077
ST1A1	Inflammatory bowel disease	ebi-a-GCST004131	8	9.97e-19	25,042	34,915	59,957	-0.549	0.058	rs149278	5.39e-21	rs28374519	6.55e-16	0.64
IL-12B	Ulcerative colitis	ebi-a-GCST004133	24	6.54e-18	12,366	33,609	45,975	0.326	0.036	rs10076557	4.71e-20	rs6871626	5.90e-24	0.058
ST1A1	Crohn's disease	ebi-a-GCST004132	7	1.70e-15	12,194	28,072	40,266	-0.611	0.072	rs149278	1.53e-17	rs42861	8.87e-14	0.465
CD40	Rheumatoid arthritis	ieu-a-833	16	1.33e-13	19,234	61,565	80,799	0.25	0.031	rs1883832	1.44e-15	rs4239702	9.00e-15	0.844
CD40	Multiple sclerosis	ieu-b-18	19	9.76e-11	47,429	68,374	115,803	-0.281	0.04	rs1883832	1.23e-12	rs6032662	2.85e-13	0.988
ST1A1	Ulcerative colitis	ebi-a-GCST004133	9	1.46e-09	12,366	33,609	45,975	-0.479	0.072	rs149278	2.10e-11	rs28374519	8.14e-08	0.64
IL-18R1	Eczema	ieu-a-996	57	1.29e-08	10,788	30,047	40,835	0.142	0.022	rs2270297	2.09e-10	rs6419573	2.92e-10	0.993
CD40	Crohn's disease	ebi-a-GCST004132	21	1.25e-06	12,194	28,072	40,266	-0.209	0.037	rs1883832	2.25e-08	rs3761158	2.65e-11	0.042
CD6	Inflammatory bowel disease	ebi-a-GCST004131	47	1.05e-05	25,042	34,915	59,957	0.097	0.019	rs2074227	2.09e-07	rs11230563	1.95e-06	0.989
FGF-21	Type 1 diabetes	GCST90014023	5	3.34e-05	18,942	501,638	520,580	0.442	0.089	rs838131	7.21e-07	rs601338	1.20e-18	0.18
CD40	Inflammatory bowel disease	ebi-a-GCST004131	22	8.19e-05	25,042	34,915	59,957	-0.136	0.029	rs1883832	1.92e-06	rs3761158	6.98e-07	0.042
CXCL5	Ulcerative colitis	ebi-a-GCST004133	13	8.97e-05	12,366	33,609	45,975	-0.234	0.05	rs450373	2.26e-06	rs425535	2.22e-07	0.992
CCL4	Type 1 diabetes	GCST90014023	50	3.26e-04	18,942	501,638	520,580	0.163	0.037	rs8064426	9.39e-06	rs78943308	2.61e-05	0.157
IL-15RA	Type 1 diabetes	GCST90014023	21	3.26e-04	18,942	501,638	520,580	0.14	0.032	rs2228059	9.06e-06	rs61839660	5.25e-43	0.005
IL-18R1	Crohn's disease	ebi-a-GCST004132	59	6.19e-04	12,194	28,072	40,266	0.095	0.022	rs2270297	1.90e-05	rs11378157	9.29e-14	1
CD6	Ulcerative colitis	ebi-a-GCST004133	50	2.16e-03	12,366	33,609	45,975	0.094	0.024	rs2074227	7.01e-05	rs139528358	5.11e-06	0
CD5	Primary sclerosing cholangitis	ieu-a-1112	5	2.37e-03	2,871	12,019	14,890	-0.703	0.178	rs674379	8.10e-05	rs10792302	4.88e-05	0.977
CX3CL1	Systemic lupus erythematosus	ebi-a-GCST003156	10	4.77e-03	5,201	9,066	14,267	0.471	0.125	rs671623	1.72e-04	rs10852562	1.99e-07	0
CCL4	Inflammatory bowel disease	ebi-a-GCST004131	19	7.54e-03	25,042	34,915	59,957	-0.127	0.035	rs8064426	2.87e-04	rs180715914	6.44e-05	0
CCL4	Sepsis	ieu-b-69	61	7.54e-03	10,154	454,764	464,918	0.087	0.024	rs8064426	2.99e-04	rs1221587775	8.10e-05	1
CXCL5	Inflammatory bowel disease	ebi-a-GCST004131	13	1.09e-02	25,042	34,915	59,957	-0.134	0.038	rs450373	4.52e-04	rs425535	1.46e-04	0.992
OPG	Type 1 diabetes	GCST90014023	9	1.86e-02	18,942	501,638	520,580	-0.239	0.071	rs2247769	8.03e-04	rs13259300	3.28e-10	0.518
CD6	Crohn's disease	ebi-a-GCST004132	50	2.02e-02	12,194	28,072	40,266	0.08	0.024	rs2074227	9.08e-04	rs102275	2.71e-07	0.001
CCL4	Eczema	ieu-a-996	36	3.76e-02	10,788	30,047	40,835	0.177	0.057	rs8064426	1.76e-03	rs191528235	5.93e-06	0
CD6	Systemic lupus erythematosus	ebi-a-GCST003156	35	4.42e-02	5,201	9,066	14,267	0.136	0.044	rs2074227	2.15e-03	rs2232143	5.22e-05	0.008
CCL4	Ulcerative colitis	ebi-a-GCST004133	19	4.67e-02	12,366	33,609	45,975	-0.136	0.045	rs8064426	2.36e-03	rs147721468	3.70e-04	0
ADA	Ulcerative colitis	ebi-a-GCST004133	15	4.69e-02	12,366	33,609	45,975	0.093	0.031	rs11555566	2.45e-03	rs6017342	3.95e-30	0.002
CXCL11	Multiple sclerosis	ieu-b-18	8	6.27e-02	47,429	68,374	115,803	-0.212	0.072	rs6827617	3.39e-03	rs2703111	8.27e-04	0
CX3CL1	Ulcerative colitis	ebi-a-GCST004133	11	6.53e-02	12,366	33,609	45,975	0.191	0.066	rs671623	3.65e-03	rs7199577	5.38e-05	0
CCL4	Crohn's disease	ebi-a-GCST004132	19	7.79e-02	12,194	28,072	40,266	-0.13	0.046	rs8064426	4.63e-03	rs28363255	8.33e-04	0
uPA	Type 1 diabetes	GCST90014023	5	7.79e-02	18,942	501,638	520,580	-0.233	0.082	rs55744193	4.49e-03	rs59163724	2.61e-04	0
CCL7	Primary sclerosing cholangitis	ieu-a-1112	2	1.08e-01	2,871	12,019	14,890	-0.801	0.296	rs7213460	6.80e-03	rs4795901	2.89e-04	0
ST1A1	Rheumatoid arthritis	ieu-a-833	6	1.08e-01	19,234	61,565	80,799	-0.136	0.05	rs149278	6.68e-03	rs7500321	3.10e-06	0.25
CD5	Type 1 diabetes	GCST90014023	6	1.15e-01	18,942	501,638	520,580	0.203	0.076	rs674379	7.49e-03	rs117789849	7.47e-08	0.005
CD6	Multiple sclerosis	ieu-b-18	23	1.19e-01	47,429	68,374	115,803	0.068	0.026	rs2074227	8.08e-03	rs4939490	4.25e-15	0.02
CCL7	Crohn's disease	ebi-a-GCST004132	1	1.19e-01	12,194	28,072	40,266	0.527	0.199	rs7213460	8.13e-03	rs3091315	3.76e-18	0.033
CST5	Rheumatoid arthritis	ieu-a-833	25	1.23e-01	19,234	61,565	80,799	-0.071	0.027	rs4815244	9.23e-03	rs6083315	9.50e-04	0.135
HGF	Crohn's disease	ebi-a-GCST004132	3	1.23e-01	12,194	28,072	40,266	0.318	0.121	rs5745687	8.67e-03	rs112595099	1.43e-04	0
IL-18R1	Inflammatory bowel disease	ebi-a-GCST004131	61	1.23e-01	25,042	34,915	59,957	0.046	0.018	rs2270297	9.33e-03	rs1558619	8.90e-12	0.307
LAP TGF-beta-1	Inflammatory bowel disease	ebi-a-GCST004131	6	1.23e-01	25,042	34,915	59,957	-0.16	0.061	rs1800472	9.05e-03	rs2604913	2.16e-07	0
CCL4	Multiple sclerosis	ieu-b-18	12	1.30e-01	47,429	68,374	115,803	0.136	0.053	rs8064426	1.01e-02	rs4796224	1.62e-07	0.06
CX3CL1	Type 1 diabetes	GCST90014023	13	1.40e-01	18,942	501,638	520,580	-0.136	0.054	rs671623	1.11e-02	rs3794652	4.15e-06	0
CD40	Gout	ebi-a-GCST001790	12	1.58e-01	2,115	67,259	69,374	0.2	0.08	rs1883832	1.31e-02	rs6090614	2.60e-04	0
IL-15RA	Primary sclerosing cholangitis	ieu-a-1112	12	1.58e-01	2,871	12,019	14,890	-0.191	0.077	rs2228059	1.31e-02	rs4147359	4.06e-13	0.018
IL-15RA	Multiple sclerosis	ieu-b-18	19	1.72e-01	47,429	68,374	115,803	-0.081	0.033	rs2228059	1.46e-02	rs11256593	6.78e-27	0.004
CX3CL1	Eczema	ieu-a-996	11	1.81e-01	10,788	30,047	40,835	-0.181	0.075	rs671623	1.60e-02	rs28438857	2.14e-04	0
SLAMF1	Inflammatory bowel disease	ebi-a-GCST004131	5	1.81e-01	25,042	34,915	59,957	0.153	0.063	rs60094514	1.60e-02	rs10800309	1.94e-20	0
CCL25	Rheumatoid arthritis	ieu-a-833	31	1.89e-01	19,234	61,565	80,799	-0.056	0.024	rs2032887	1.71e-02	rs60970422	1.60e-04	0
CCL13	Type 1 diabetes	GCST90014023	11	2.00e-01	18,942	501,638	520,580	-0.109	0.046	rs3136676	1.84e-02	rs11268345	6.73e-07	0
CCL23	Sepsis	ieu-b-69	27	2.11e-01	10,154	454,764	464,918	-0.06	0.026	rs712048	2.22e-02	rs1382131920	1.20e-03	1
CSF-1	Inflammatory bowel disease	ebi-a-GCST004131	5	2.11e-01	25,042	34,915	59,957	0.143	0.062	rs17610659	2.18e-02	rs2813773	3.45e-06	0
CX3CL1	Inflammatory bowel disease	ebi-a-GCST004131	11	2.11e-01	25,042	34,915	59,957	0.119	0.052	rs671623	2.16e-02	rs16965220	8.47e-05	0
CX3CL1	Primary sclerosing cholangitis	ieu-a-1112	7	2.11e-01	2,871	12,019	14,890	-0.323	0.142	rs671623	2.29e-02	rs867142	2.24e-03	0.014
IL-18	Asthma	ebi-a-GCST005212	3	2.11e-01	19,954	107,715	127,669	0.16	0.071	rs5744249	2.32e-02	rs578784	7.91e-04	0.105
MMP-10	Systemic lupus erythematosus	ebi-a-GCST003156	33	2.11e-01	5,201	9,066	14,267	0.165	0.072	rs17860955	2.11e-02	rs1940059	5.41e-05	0.001
OPG	Crohn's disease	ebi-a-GCST004132	7	2.11e-01	12,194	28,072	40,266	0.177	0.077	rs2247769	2.22e-02	rs13264791	3.70e-05	0.07
SLAMF1	Ulcerative colitis	ebi-a-GCST004133	5	2.11e-01	12,366	33,609	45,975	0.184	0.081	rs60094514	2.25e-02	rs6658353	1.17e-22	0.001
TRAIL	Crohn's disease	ebi-a-GCST004132	7	2.11e-01	12,194	28,072	40,266	-0.184	0.08	rs574044675	2.22e-02	rs6445040	2.71e-05	0
TWEAK	Systemic lupus erythematosus	ebi-a-GCST003156	7	2.11e-01	5,201	9,066	14,267	0.283	0.124	rs34790908	2.28e-02	rs3809822	1.29e-07	0.031
CXCL10	Inflammatory bowel disease	ebi-a-GCST004131	8	2.15e-01	25,042	34,915	59,957	-0.091	0.04	rs11548618	2.40e-02	rs3796484	4.71e-05	0
TRAIL	Type 1 diabetes	GCST90014023	7	2.15e-01	18,942	501,638	520,580	-0.196	0.087	rs574044675	2.44e-02	rs117883906	1.82e-05	1
LAP TGF-beta-1	Crohn's disease	ebi-a-GCST004132	6	2.21e-01	12,194	28,072	40,266	-0.174	0.078	rs1800472	2.54e-02	rs2561528	2.70e-06	0
IL10RB	Inflammatory bowel disease	ebi-a-GCST004131	22	2.35e-01	25,042	34,915	59,957	0.063	0.029	rs2266590	2.92e-02	rs2284553	7.40e-09	0
CCL8	Gout	ebi-a-GCST001790	20	2.35e-01	2,115	67,259	69,374	-0.088	0.04	rs1133763	2.91e-02	rs317364	6.69e-04	0
CCL7	Inflammatory bowel disease	ebi-a-GCST004131	1	2.35e-01	25,042	34,915	59,957	0.33	0.15	rs7213460	2.82e-02	rs11870407	4.83e-13	0.033
PD-L1	Inflammatory bowel disease	ebi-a-GCST004131	4	2.35e-01	25,042	34,915	59,957	-0.203	0.093	rs822335	2.85e-02	rs1887428	2.46e-36	0.016
PD-L1	Ulcerative colitis	ebi-a-GCST004133	4	2.35e-01	12,366	33,609	45,975	-0.261	0.119	rs822335	2.87e-02	rs1887428	9.65e-24	0.016
CXCL10	Crohn's disease	ebi-a-GCST004132	10	2.45e-01	12,194	28,072	40,266	-0.109	0.051	rs11548618	3.23e-02	rs3796484	3.31e-04	0
DNER	Ulcerative colitis	ebi-a-GCST004133	14	2.45e-01	12,366	33,609	45,975	0.117	0.054	rs62193248	3.15e-02	rs116112808	1.38e-04	0.002
IL10RB	Ulcerative colitis	ebi-a-GCST004133	26	2.45e-01	12,366	33,609	45,975	0.078	0.036	rs2266590	3.15e-02	rs78504926	1.07e-04	0
IL-18R1	Multiple sclerosis	ieu-b-18	44	2.45e-01	47,429	68,374	115,803	-0.044	0.021	rs2270297	3.27e-02	rs72995658	1.71e-03	0.028
MIP-1 alpha	Rheumatoid arthritis	ieu-a-833	15	2.45e-01	19,234	61,565	80,799	0.077	0.036	rs8951	3.19e-02	rs2586514	2.50e-04	0
OPG	Inflammatory bowel disease	ebi-a-GCST004131	8	2.59e-01	25,042	34,915	59,957	0.124	0.059	rs2247769	3.50e-02	rs2465383	1.41e-04	0.923
IL10RB	Eczema	ieu-a-996	26	2.66e-01	10,788	30,047	40,835	0.085	0.041	rs2266590	3.74e-02	rs1013059	2.40e-04	0.001
LAP TGF-beta-1	Ulcerative colitis	ebi-a-GCST004133	6	2.66e-01	12,366	33,609	45,975	-0.161	0.078	rs1800472	3.74e-02	rs187484847	1.30e-04	0
TWEAK	Multiple sclerosis	ieu-b-18	6	2.66e-01	47,429	68,374	115,803	-0.163	0.078	rs34790908	3.74e-02	rs73250854	2.57e-03	0.002
CCL25	Asthma	ebi-a-GCST005212	14	2.81e-01	19,954	107,715	127,669	-0.036	0.018	rs2032887	4.05e-02	rs12984649	5.39e-04	0
VEGF_A	Asthma	ebi-a-GCST005212	7	2.81e-01	19,954	107,715	127,669	-0.057	0.028	rs6921438	4.04e-02	rs9472195	1.90e-03	0.004
CD6	Asthma	ebi-a-GCST005212	16	3.00e-01	19,954	107,715	127,669	0.043	0.021	rs2074227	4.43e-02	rs174627	1.67e-06	0
LAP TGF-beta-1	Type 1 diabetes	GCST90014023	7	3.00e-01	18,942	501,638	520,580	-0.14	0.07	rs1800472	4.42e-02	rs760580723	4.99e-05	1
CCL13	Crohn's disease	ebi-a-GCST004132	7	3.01e-01	12,194	28,072	40,266	-0.145	0.072	rs3136676	4.53e-02	rs3091315	3.76e-18	0.028
MIP-1 alpha	Eczema	ieu-a-996	38	3.01e-01	10,788	30,047	40,835	0.09	0.045	rs8951	4.56e-02	rs191528235	5.93e-06	0.002
ADA	Inflammatory bowel disease	ebi-a-GCST004131	18	3.04e-01	25,042	34,915	59,957	0.048	0.024	rs11555566	4.66e-02	rs6017342	1.07e-17	0.002
DNER	Type 1 diabetes	GCST90014023	16	3.29e-01	18,942	501,638	520,580	0.099	0.051	rs62193248	5.11e-02	rs548371040	2.91e-05	1
CD244	Crohn's disease	ebi-a-GCST004132	9	3.33e-01	12,194	28,072	40,266	-0.118	0.061	rs11265493	5.22e-02	rs114802258	5.11e-09	0.07
hGDNF	Gout	ebi-a-GCST001790	12	3.33e-01	2,115	67,259	69,374	0.212	0.109	rs62360376	5.27e-02	rs12518867	1.49e-03	0.011
CXCL11	COVID-19 hospitalisation	GCST90134602	11	3.41e-01	14,480	73,191	87,671	-0.104	0.054	rs6827617	5.47e-02	rs543111380	1.15e-04	0.001
ADA	IgA nephropathy	ieu-a-1081	3	3.50e-01	977	4,980	5,957	-0.576	0.311	rs11555566	6.46e-02	rs6073744	2.64e-02	0
CCL23	COVID-19 hospitalisation	GCST90134602	28	3.50e-01	14,480	73,191	87,671	-0.051	0.027	rs712048	5.81e-02	rs552671892	1.13e-05	0
CD244	Inflammatory bowel disease	ebi-a-GCST004131	8	3.50e-01	25,042	34,915	59,957	-0.089	0.048	rs11265493	6.29e-02	rs10800309	1.94e-20	0.001
CD5	Ulcerative colitis	ebi-a-GCST004133	6	3.50e-01	12,366	33,609	45,975	-0.149	0.08	rs674379	6.33e-02	rs139528358	5.11e-06	0.002
DNER	Systemic lupus erythematosus	ebi-a-GCST003156	16	3.50e-01	5,201	9,066	14,267	-0.198	0.106	rs62193248	6.21e-02	rs72990394	2.46e-04	0.001
DNER	Asthma	ebi-a-GCST005212	10	3.50e-01	19,954	107,715	127,669	0.084	0.046	rs62193248	6.49e-02	rs4528743	6.30e-04	0.018
hGDNF	Rheumatoid arthritis	ieu-a-833	14	3.50e-01	19,234	61,565	80,799	-0.095	0.051	rs62360376	6.06e-02	rs2910721	1.80e-03	0.001
HGF	Inflammatory bowel disease	ebi-a-GCST004131	3	3.50e-01	25,042	34,915	59,957	0.17	0.092	rs5745687	6.38e-02	rs144101315	1.18e-04	0.002
LAP TGF-beta-1	Asthma	ebi-a-GCST005212	3	3.50e-01	19,954	107,715	127,669	-0.147	0.078	rs1800472	5.94e-02	rs3745290	2.54e-04	0.011
LAP TGF-beta-1	Eczema	ieu-a-996	7	3.50e-01	10,788	30,047	40,835	-0.169	0.09	rs1800472	5.95e-02	rs4803459	1.26e-04	0.069
CCL8	Eczema	ieu-a-996	44	3.50e-01	10,788	30,047	40,835	-0.036	0.019	rs1133763	6.36e-02	rs189667054	3.85e-05	1
OPG	Asthma	ebi-a-GCST005212	3	3.50e-01	19,954	107,715	127,669	0.122	0.065	rs2247769	6.22e-02	rs11996975	2.15e-04	0.001
PD-L1	Rheumatoid arthritis	ieu-a-833	5	3.50e-01	19,234	61,565	80,799	0.155	0.083	rs822335	6.16e-02	rs10758687	9.80e-05	0
uPA	Inflammatory bowel disease	ebi-a-GCST004131	5	3.50e-01	25,042	34,915	59,957	-0.129	0.069	rs55744193	6.19e-02	rs2675680	1.61e-07	0.005
CD5	Crohn's disease	ebi-a-GCST004132	6	3.52e-01	12,194	28,072	40,266	0.153	0.083	rs674379	6.72e-02	rs102275	2.71e-07	0.003
CX3CL1	Asthma	ebi-a-GCST005212	7	3.52e-01	19,954	107,715	127,669	-0.107	0.058	rs671623	6.66e-02	rs4784754	1.76e-04	0
IL-18R1	Ulcerative colitis	ebi-a-GCST004133	61	3.52e-01	12,366	33,609	45,975	0.037	0.02	rs2270297	6.62e-02	rs13022757	1.40e-07	0.007
ADA	Multiple sclerosis	ieu-b-18	14	3.61e-01	47,429	68,374	115,803	0.059	0.033	rs11555566	6.96e-02	rs4812772	2.54e-04	0
CCL4	Gout	ebi-a-GCST001790	8	3.64e-01	2,115	67,259	69,374	0.217	0.12	rs8064426	7.09e-02	rs719828	1.18e-03	0
CSF-1	Ulcerative colitis	ebi-a-GCST004133	5	3.64e-01	12,366	33,609	45,975	0.144	0.08	rs17610659	7.19e-02	rs2813773	2.88e-06	0
CXCL11	Eczema	ieu-a-996	10	3.64e-01	10,788	30,047	40,835	-0.139	0.077	rs6827617	7.21e-02	rs143642239	9.43e-05	1
CCL4	COVID-19 hospitalisation	GCST90134602	25	3.64e-01	14,480	73,191	87,671	-0.066	0.037	rs8064426	7.31e-02	rs552671892	1.13e-05	0
CSF-1	Multiple sclerosis	ieu-b-18	4	3.64e-01	47,429	68,374	115,803	0.147	0.082	rs17610659	7.35e-02	rs1413400821	1.87e-07	1
IL-12B	Asthma	ebi-a-GCST005212	14	3.85e-01	19,954	107,715	127,669	-0.047	0.027	rs10076557	7.90e-02	rs1650527	9.92e-04	0
PD-L1	Eczema	ieu-a-996	6	3.85e-01	10,788	30,047	40,835	0.177	0.101	rs822335	7.88e-02	rs192512519	2.98e-04	1
CD244	Rheumatoid arthritis	ieu-a-833	9	3.87e-01	19,234	61,565	80,799	0.081	0.046	rs11265493	8.02e-02	rs12402741	2.30e-07	0
CXCL6	Gout	ebi-a-GCST001790	10	3.94e-01	2,115	67,259	69,374	0.16	0.092	rs16850073	8.29e-02	rs7656052	3.83e-03	0.003
CXCL6	Rheumatoid arthritis	ieu-a-833	11	3.94e-01	19,234	61,565	80,799	0.066	0.038	rs16850073	8.30e-02	rs62313987	2.00e-03	0.002
CD40	Ulcerative colitis	ebi-a-GCST004133	23	3.96e-01	12,366	33,609	45,975	-0.063	0.036	rs1883832	8.41e-02	rs11696969	4.78e-05	0.002
TNFSF14	Type 1 diabetes	GCST90014023	9	4.18e-01	18,942	501,638	520,580	-0.087	0.051	rs344562	8.97e-02	rs10417205	8.04e-05	0
CCL23	Systemic lupus erythematosus	ebi-a-GCST003156	18	4.22e-01	5,201	9,066	14,267	-0.11	0.065	rs712048	9.15e-02	rs4796070	1.24e-03	0
CXCL11	Inflammatory bowel disease	ebi-a-GCST004131	10	4.22e-01	25,042	34,915	59,957	0.086	0.051	rs6827617	9.19e-02	rs3796484	4.71e-05	0.194
TWEAK	Gout	ebi-a-GCST001790	3	4.25e-01	2,115	67,259	69,374	0.268	0.16	rs34790908	9.34e-02	rs11658336	8.65e-04	0.001
CX3CL1	Rheumatoid arthritis	ieu-a-833	9	4.27e-01	19,234	61,565	80,799	0.106	0.063	rs671623	9.56e-02	rs34885482	4.00e-04	0.215
CCL8	COVID-19 hospitalisation	GCST90134602	46	4.27e-01	14,480	73,191	87,671	0.031	0.018	rs1133763	9.62e-02	rs75228377	9.44e-05	0
CCL8	Primary sclerosing cholangitis	ieu-a-1112	26	4.27e-01	2,871	12,019	14,890	0.062	0.037	rs1133763	9.77e-02	rs4795901	2.89e-04	0.025
SLAMF1	Crohn's disease	ebi-a-GCST004132	5	4.27e-01	12,194	28,072	40,266	0.136	0.082	rs60094514	9.74e-02	rs114802258	5.11e-09	0
TRAIL	Inflammatory bowel disease	ebi-a-GCST004131	7	4.27e-01	25,042	34,915	59,957	-0.105	0.063	rs574044675	9.62e-02	rs6445040	1.37e-06	0
MMP-1	Systemic lupus erythematosus	ebi-a-GCST003156	41	4.28e-01	5,201	9,066	14,267	-0.084	0.051	rs471994	9.88e-02	rs1940059	5.41e-05	0.007
IL10RB	Systemic lupus erythematosus	ebi-a-GCST003156	20	4.33e-01	5,201	9,066	14,267	-0.107	0.065	rs2266590	1.01e-01	rs4591	4.66e-05	0.002
CCL23	Rheumatoid arthritis	ieu-a-833	15	4.41e-01	19,234	61,565	80,799	-0.041	0.025	rs712048	1.04e-01	rs2586514	2.50e-04	0
CXCL5	Rheumatoid arthritis	ieu-a-833	7	4.41e-01	19,234	61,565	80,799	-0.074	0.046	rs450373	1.05e-01	rs62313987	2.00e-03	0
HGF	Multiple sclerosis	ieu-b-18	3	4.41e-01	47,429	68,374	115,803	-0.192	0.118	rs5745687	1.05e-01	rs17156388	7.22e-04	0
CD40	Systemic lupus erythematosus	ebi-a-GCST003156	17	4.43e-01	5,201	9,066	14,267	-0.108	0.067	rs1883832	1.06e-01	rs79740446	7.50e-05	0
FGF-5	Multiple sclerosis	ieu-b-18	18	4.44e-01	47,429	68,374	115,803	-0.049	0.03	rs12509595	1.07e-01	rs3796594	3.41e-04	0.01
MMP-1	Multiple sclerosis	ieu-b-18	36	4.46e-01	47,429	68,374	115,803	-0.05	0.031	rs471994	1.08e-01	rs11225496	1.25e-04	0.05
CCL7	Sepsis	ieu-b-69	3	4.53e-01	10,154	454,764	464,918	-0.184	0.116	rs7213460	1.11e-01	rs142042679	1.20e-03	0.001
CD244	Eczema	ieu-a-996	8	4.66e-01	10,788	30,047	40,835	0.117	0.074	rs11265493	1.16e-01	rs55683149	1.12e-03	0
CXCL11	Crohn's disease	ebi-a-GCST004132	10	4.66e-01	12,194	28,072	40,266	0.102	0.066	rs6827617	1.19e-01	rs3796484	3.31e-04	0.194
IL10RB	Rheumatoid arthritis	ieu-a-833	21	4.66e-01	19,234	61,565	80,799	0.061	0.039	rs2266590	1.17e-01	rs8126756	2.70e-07	0.044
IL-12B	Systemic lupus erythematosus	ebi-a-GCST003156	22	4.66e-01	5,201	9,066	14,267	-0.093	0.06	rs10076557	1.19e-01	rs28694840	5.07e-05	0.001
CCL7	Type 1 diabetes	GCST90014023	3	4.66e-01	18,942	501,638	520,580	-0.175	0.113	rs7213460	1.19e-01	rs11268345	6.73e-07	0.002
TNFSF14	Crohn's disease	ebi-a-GCST004132	9	4.66e-01	12,194	28,072	40,266	0.087	0.055	rs344562	1.16e-01	rs10411506	4.18e-04	0.003
CDCP1	Gout	ebi-a-GCST001790	6	4.67e-01	2,115	67,259	69,374	-0.189	0.121	rs2276862	1.20e-01	rs978316	2.37e-04	0
ST1A1	Systemic lupus erythematosus	ebi-a-GCST003156	7	4.71e-01	5,201	9,066	14,267	-0.196	0.127	rs149278	1.22e-01	rs34763945	2.06e-04	0.03
CXCL5	Systemic lupus erythematosus	ebi-a-GCST003156	9	4.74e-01	5,201	9,066	14,267	0.11	0.072	rs450373	1.24e-01	rs7670454	1.19e-04	0.009
FGF-5	Sepsis	ieu-b-69	36	4.74e-01	10,154	454,764	464,918	-0.039	0.025	rs12509595	1.25e-01	rs749088692	3.00e-05	1
PD-L1	Multiple sclerosis	ieu-b-18	6	4.74e-01	47,429	68,374	115,803	-0.15	0.098	rs822335	1.25e-01	rs75900472	9.20e-07	1
OPG	Systemic lupus erythematosus	ebi-a-GCST003156	8	4.75e-01	5,201	9,066	14,267	0.226	0.148	rs2247769	1.27e-01	rs3103985	6.40e-04	0.043
TWEAK	Ulcerative colitis	ebi-a-GCST004133	6	4.80e-01	12,366	33,609	45,975	0.102	0.067	rs34790908	1.29e-01	rs115803787	3.95e-07	0.002
IL-15RA	Eczema	ieu-a-996	30	4.87e-01	10,788	30,047	40,835	0.048	0.032	rs2228059	1.33e-01	rs11256611	4.34e-06	0.007
MMP-10	Crohn's disease	ebi-a-GCST004132	38	4.87e-01	12,194	28,072	40,266	0.049	0.033	rs17860955	1.32e-01	rs188387868	9.14e-05	0
CXCL10	Ulcerative colitis	ebi-a-GCST004133	9	4.95e-01	12,366	33,609	45,975	-0.074	0.05	rs11548618	1.36e-01	rs6856162	1.29e-03	0
CCL13	COVID-19 hospitalisation	GCST90134602	11	4.97e-01	14,480	73,191	87,671	-0.074	0.05	rs3136676	1.37e-01	rs75228377	9.44e-05	0
TWEAK	Sepsis	ieu-b-69	13	5.00e-01	10,154	454,764	464,918	0.083	0.056	rs34790908	1.39e-01	rs12150519	3.20e-04	0
CXCL11	Type 1 diabetes	GCST90014023	11	5.03e-01	18,942	501,638	520,580	-0.084	0.057	rs6827617	1.40e-01	rs28555631	1.28e-05	0.003
CD244	Type 1 diabetes	GCST90014023	14	5.06e-01	18,942	501,638	520,580	-0.065	0.044	rs11265493	1.44e-01	rs749906484	3.18e-04	1
CD6	Primary sclerosing cholangitis	ieu-a-1112	21	5.06e-01	2,871	12,019	14,890	0.076	0.053	rs2074227	1.46e-01	rs10792302	4.88e-05	0.007
CD6	Sepsis	ieu-b-69	59	5.06e-01	10,154	454,764	464,918	0.03	0.021	rs2074227	1.45e-01	rs184758488	1.80e-05	0.001
IL-18R1	Type 1 diabetes	GCST90014023	82	5.06e-01	18,942	501,638	520,580	-0.025	0.017	rs2270297	1.46e-01	rs757724089	7.26e-05	1
LAP TGF-beta-1	Primary sclerosing cholangitis	ieu-a-1112	3	5.06e-01	2,871	12,019	14,890	0.248	0.171	rs1800472	1.46e-01	rs73045256	7.13e-07	0.003
CST5	Inflammatory bowel disease	ebi-a-GCST004131	57	5.11e-01	25,042	34,915	59,957	-0.029	0.02	rs4815244	1.48e-01	rs6113849	2.10e-04	0
CXCL11	Sepsis	ieu-b-69	11	5.14e-01	10,154	454,764	464,918	-0.08	0.056	rs6827617	1.52e-01	rs34078861	1.40e-05	0.001
CXCL1	Type 1 diabetes	GCST90014023	15	5.14e-01	18,942	501,638	520,580	0.067	0.047	rs1366949	1.52e-01	rs557315099	1.65e-05	0
HGF	Eczema	ieu-a-996	3	5.14e-01	10,788	30,047	40,835	-0.189	0.132	rs5745687	1.52e-01	rs137878917	2.91e-04	0.149
HGF	COVID-19 hospitalisation	GCST90134602	3	5.17e-01	14,480	73,191	87,671	-0.17	0.119	rs5745687	1.54e-01	rs149555375	2.48e-04	0
CXCL10	Eczema	ieu-a-996	10	5.22e-01	10,788	30,047	40,835	0.12	0.085	rs11548618	1.56e-01	rs143642239	9.43e-05	1
CDCP1	Type 1 diabetes	GCST90014023	13	5.28e-01	18,942	501,638	520,580	-0.07	0.05	rs2276862	1.60e-01	rs28607988	4.99e-06	0
hGDNF	COVID-19 hospitalisation	GCST90134602	19	5.28e-01	14,480	73,191	87,671	-0.063	0.044	rs62360376	1.59e-01	rs35440984	4.33e-06	0
hGDNF	Ulcerative colitis	ebi-a-GCST004133	18	5.32e-01	12,366	33,609	45,975	0.064	0.046	rs62360376	1.63e-01	rs10044193	2.06e-04	0
CCL7	Multiple sclerosis	ieu-b-18	3	5.32e-01	47,429	68,374	115,803	-0.183	0.131	rs7213460	1.64e-01	rs17628745	2.22e-03	0
SLAMF1	Eczema	ieu-a-996	5	5.32e-01	10,788	30,047	40,835	0.177	0.127	rs60094514	1.63e-01	rs55683149	1.12e-03	0
CCL13	Ulcerative colitis	ebi-a-GCST004133	11	5.36e-01	12,366	33,609	45,975	0.075	0.054	rs3136676	1.66e-01	rs41338755	3.35e-04	0.68
IL-18R1	COVID-19 hospitalisation	GCST90134602	78	5.36e-01	14,480	73,191	87,671	0.027	0.019	rs2270297	1.67e-01	rs114023794	2.27e-04	0.002
CDCP1	Ulcerative colitis	ebi-a-GCST004133	13	5.37e-01	12,366	33,609	45,975	-0.075	0.055	rs2276862	1.68e-01	rs146692665	2.32e-06	0
CCL25	Primary sclerosing cholangitis	ieu-a-1112	20	5.40e-01	2,871	12,019	14,890	-0.069	0.05	rs2032887	1.70e-01	rs7250983	1.41e-03	0
IL-12B	Primary sclerosing cholangitis	ieu-a-1112	19	5.47e-01	2,871	12,019	14,890	0.085	0.063	rs10076557	1.75e-01	rs72442746	7.10e-05	1
CCL8	Rheumatoid arthritis	ieu-a-833	27	5.47e-01	19,234	61,565	80,799	0.021	0.016	rs1133763	1.74e-01	rs34928624	1.10e-03	0
CXCL11	IgA nephropathy	ieu-a-1081	3	5.55e-01	977	4,980	5,957	0.594	0.441	rs6827617	1.78e-01	rs4241584	1.20e-03	0.024
CXCL1	Sepsis	ieu-b-69	15	5.76e-01	10,154	454,764	464,918	-0.059	0.045	rs1366949	1.86e-01	rs1017734	5.10e-05	0.002
hGDNF	IgA nephropathy	ieu-a-1081	7	5.86e-01	977	4,980	5,957	0.363	0.278	rs62360376	1.91e-01	rs665327	1.40e-02	0.034
CCL13	Systemic lupus erythematosus	ebi-a-GCST003156	11	5.86e-01	5,201	9,066	14,267	-0.126	0.096	rs3136676	1.91e-01	rs79042714	8.63e-05	0
hGDNF	Systemic lupus erythematosus	ebi-a-GCST003156	15	5.93e-01	5,201	9,066	14,267	-0.11	0.085	rs62360376	1.95e-01	rs147985830	1.91e-06	0.007
CCL25	Systemic lupus erythematosus	ebi-a-GCST003156	41	5.94e-01	5,201	9,066	14,267	0.045	0.035	rs2032887	1.96e-01	rs36145952	2.08e-05	0
CD244	COVID-19 hospitalisation	GCST90134602	11	5.94e-01	14,480	73,191	87,671	0.056	0.044	rs11265493	1.98e-01	rs509749	8.84e-06	0.012
CD5	Gout	ebi-a-GCST001790	5	5.94e-01	2,115	67,259	69,374	-0.255	0.198	rs674379	1.97e-01	rs17155261	1.16e-03	0
CXCL9	Sepsis	ieu-b-69	3	5.94e-01	10,154	454,764	464,918	0.131	0.102	rs4241577	1.99e-01	rs34078861	1.40e-05	0.003
TRAIL	Asthma	ebi-a-GCST005212	5	6.03e-01	19,954	107,715	127,669	-0.091	0.072	rs574044675	2.03e-01	rs9846921	3.24e-05	0
CXCL6	Systemic lupus erythematosus	ebi-a-GCST003156	13	6.03e-01	5,201	9,066	14,267	0.059	0.046	rs16850073	2.04e-01	rs7670454	1.19e-04	0.002
FGF-5	Asthma	ebi-a-GCST005212	8	6.03e-01	19,954	107,715	127,669	-0.03	0.024	rs12509595	2.06e-01	rs329396	3.30e-03	0.003
LAP TGF-beta-1	Rheumatoid arthritis	ieu-a-833	5	6.03e-01	19,234	61,565	80,799	-0.128	0.102	rs1800472	2.07e-01	rs2169275	4.10e-04	0
MMP-1	Rheumatoid arthritis	ieu-a-833	39	6.03e-01	19,234	61,565	80,799	-0.036	0.028	rs471994	2.07e-01	rs11524453	3.10e-03	1
CD244	Primary sclerosing cholangitis	ieu-a-1112	3	6.05e-01	2,871	12,019	14,890	0.166	0.134	rs11265493	2.14e-01	rs201947727	3.00e-04	1
CD5	Sepsis	ieu-b-69	6	6.05e-01	10,154	454,764	464,918	-0.082	0.066	rs674379	2.14e-01	rs184758488	1.80e-05	0
CCL8	Systemic lupus erythematosus	ebi-a-GCST003156	30	6.05e-01	5,201	9,066	14,267	-0.043	0.035	rs1133763	2.11e-01	rs79042714	8.63e-05	0
CCL13	Inflammatory bowel disease	ebi-a-GCST004131	8	6.05e-01	25,042	34,915	59,957	-0.068	0.055	rs3136676	2.12e-01	rs11870407	4.83e-13	0.028
TWEAK	Type 1 diabetes	GCST90014023	9	6.05e-01	18,942	501,638	520,580	0.078	0.063	rs34790908	2.15e-01	rs61759532	1.91e-10	0.034
TWEAK	Eczema	ieu-a-996	8	6.05e-01	10,788	30,047	40,835	-0.098	0.078	rs34790908	2.12e-01	rs190741014	1.18e-04	0
MMP-1	IgA nephropathy	ieu-a-1081	10	6.11e-01	977	4,980	5,957	0.249	0.202	rs471994	2.18e-01	rs7935378	2.53e-02	0.014
CCL25	Inflammatory bowel disease	ebi-a-GCST004131	52	6.19e-01	25,042	34,915	59,957	0.021	0.017	rs2032887	2.24e-01	rs12151134	3.63e-04	0.001
CCL25	Sepsis	ieu-b-69	56	6.19e-01	10,154	454,764	464,918	0.023	0.019	rs2032887	2.24e-01	rs386806432	1.70e-06	1
FGF-21	Systemic lupus erythematosus	ebi-a-GCST003156	3	6.19e-01	5,201	9,066	14,267	-0.25	0.206	rs838131	2.24e-01	rs73934025	5.39e-06	0
IL-18	Rheumatoid arthritis	ieu-a-833	3	6.22e-01	19,234	61,565	80,799	0.122	0.101	rs5744249	2.28e-01	rs1123066	8.20e-07	0
MIP-1 alpha	Gout	ebi-a-GCST001790	17	6.22e-01	2,115	67,259	69,374	-0.103	0.085	rs8951	2.27e-01	rs719828	1.18e-03	0.026
TNFRSF9	Eczema	ieu-a-996	3	6.28e-01	10,788	30,047	40,835	-0.132	0.11	rs1776354	2.31e-01	rs11581328	3.56e-07	0
CST5	Ulcerative colitis	ebi-a-GCST004133	57	6.29e-01	12,366	33,609	45,975	-0.031	0.026	rs4815244	2.33e-01	rs147515309	1.32e-04	0
CSF-1	Crohn's disease	ebi-a-GCST004132	5	6.33e-01	12,194	28,072	40,266	0.095	0.08	rs17610659	2.35e-01	rs116117951	5.23e-04	0.001
CXCL11	Asthma	ebi-a-GCST005212	7	6.33e-01	19,954	107,715	127,669	0.07	0.059	rs6827617	2.36e-01	rs4859943	1.31e-03	0.002
CCL7	Gout	ebi-a-GCST001790	3	6.33e-01	2,115	67,259	69,374	0.307	0.26	rs7213460	2.37e-01	rs317364	6.69e-04	0.001
MIP-1 alpha	Multiple sclerosis	ieu-b-18	28	6.33e-01	47,429	68,374	115,803	-0.052	0.044	rs8951	2.38e-01	rs4796224	1.62e-07	0
LAP TGF-beta-1	COVID-19 hospitalisation	GCST90134602	5	6.33e-01	14,480	73,191	87,671	-0.09	0.076	rs1800472	2.40e-01	rs112889062	7.34e-05	0
CDCP1	Eczema	ieu-a-996	13	6.33e-01	10,788	30,047	40,835	-0.072	0.061	rs2276862	2.41e-01	rs4311249	5.22e-04	0.008
MIP-1 alpha	COVID-19 hospitalisation	GCST90134602	30	6.46e-01	14,480	73,191	87,671	-0.046	0.04	rs8951	2.47e-01	rs552671892	1.13e-05	0
CD244	IgA nephropathy	ieu-a-1081	3	6.49e-01	977	4,980	5,957	0.488	0.433	rs11265493	2.59e-01	rs6696854	3.72e-03	0.001
CD40	Sepsis	ieu-b-69	30	6.49e-01	10,154	454,764	464,918	-0.036	0.032	rs1883832	2.62e-01	rs148853232	2.50e-05	0
CD5	Systemic lupus erythematosus	ebi-a-GCST003156	5	6.49e-01	5,201	9,066	14,267	0.21	0.185	rs674379	2.57e-01	rs2232143	5.22e-05	0.011
CDCP1	Primary sclerosing cholangitis	ieu-a-1112	11	6.49e-01	2,871	12,019	14,890	0.125	0.111	rs2276862	2.61e-01	rs147976827	1.32e-04	0.001
CXCL1	Multiple sclerosis	ieu-b-18	7	6.49e-01	47,429	68,374	115,803	0.065	0.057	rs1366949	2.55e-01	rs9993695	2.55e-03	0
CXCL6	Sepsis	ieu-b-69	30	6.49e-01	10,154	454,764	464,918	-0.032	0.027	rs16850073	2.50e-01	rs1017734	5.10e-05	0.002
DNER	Inflammatory bowel disease	ebi-a-GCST004131	13	6.49e-01	25,042	34,915	59,957	0.049	0.043	rs62193248	2.51e-01	rs13397985	2.07e-06	0.003
FGF-21	Rheumatoid arthritis	ieu-a-833	3	6.49e-01	19,234	61,565	80,799	-0.164	0.145	rs838131	2.60e-01	rs11878355	9.50e-04	1
FGF-5	Primary sclerosing cholangitis	ieu-a-1112	13	6.49e-01	2,871	12,019	14,890	0.074	0.065	rs12509595	2.55e-01	rs6535231	5.26e-03	0.002
HGF	Sepsis	ieu-b-69	3	6.49e-01	10,154	454,764	464,918	0.12	0.105	rs5745687	2.54e-01	rs578136262	3.10e-04	0
IL-18R1	Systemic lupus erythematosus	ebi-a-GCST003156	46	6.49e-01	5,201	9,066	14,267	0.038	0.033	rs2270297	2.61e-01	rs62155068	4.65e-05	0.002
MMP-10	COVID-19 hospitalisation	GCST90134602	43	6.49e-01	14,480	73,191	87,671	-0.034	0.03	rs17860955	2.61e-01	rs142677811	1.42e-04	0.001
CX3CL1	Multiple sclerosis	ieu-b-18	11	6.51e-01	47,429	68,374	115,803	0.077	0.07	rs671623	2.72e-01	rs8062446	8.41e-07	0
CXCL10	Systemic lupus erythematosus	ebi-a-GCST003156	6	6.51e-01	5,201	9,066	14,267	-0.129	0.118	rs11548618	2.75e-01	rs72647441	4.63e-04	0
CXCL10	Primary sclerosing cholangitis	ieu-a-1112	6	6.51e-01	2,871	12,019	14,890	0.147	0.135	rs11548618	2.73e-01	rs111467309	7.41e-04	0
CXCL1	COVID-19 hospitalisation	GCST90134602	13	6.51e-01	14,480	73,191	87,671	0.053	0.049	rs1366949	2.72e-01	rs561713373	4.65e-04	0
CXCL1	Primary sclerosing cholangitis	ieu-a-1112	6	6.51e-01	2,871	12,019	14,890	0.121	0.11	rs1366949	2.72e-01	rs186224052	2.88e-04	0.001
hGDNF	Eczema	ieu-a-996	16	6.51e-01	10,788	30,047	40,835	0.063	0.058	rs62360376	2.75e-01	rs147775106	6.90e-04	0.002
CCL8	IgA nephropathy	ieu-a-1081	6	6.51e-01	977	4,980	5,957	0.125	0.114	rs1133763	2.73e-01	rs8067780	4.39e-05	0.001
PD-L1	Systemic lupus erythematosus	ebi-a-GCST003156	6	6.51e-01	5,201	9,066	14,267	-0.157	0.141	rs822335	2.66e-01	rs1887428	8.29e-05	0.016
SLAMF1	COVID-19 hospitalisation	GCST90134602	6	6.51e-01	14,480	73,191	87,671	-0.083	0.076	rs60094514	2.70e-01	rs509749	8.84e-06	0.001
uPA	Eczema	ieu-a-996	5	6.51e-01	10,788	30,047	40,835	-0.163	0.147	rs55744193	2.68e-01	rs185116629	1.62e-03	0
IL-18R1	Primary sclerosing cholangitis	ieu-a-1112	47	6.57e-01	2,871	12,019	14,890	-0.043	0.039	rs2270297	2.78e-01	rs72833518	4.34e-03	0.001
CST5	IgA nephropathy	ieu-a-1081	8	6.65e-01	977	4,980	5,957	-0.161	0.15	rs4815244	2.83e-01	rs1884655	5.12e-03	0.001
CXCL11	Ulcerative colitis	ebi-a-GCST004133	10	6.65e-01	12,366	33,609	45,975	0.069	0.065	rs6827617	2.84e-01	rs6856162	1.29e-03	0.004
hGDNF	Type 1 diabetes	GCST90014023	18	6.66e-01	18,942	501,638	520,580	0.048	0.046	rs62360376	2.87e-01	rs567470514	7.28e-06	1
CCL13	Asthma	ebi-a-GCST005212	8	6.66e-01	19,954	107,715	127,669	0.046	0.043	rs3136676	2.88e-01	rs17782835	3.58e-03	0
TRAIL	Gout	ebi-a-GCST001790	5	6.66e-01	2,115	67,259	69,374	-0.203	0.19	rs574044675	2.86e-01	rs11920830	1.62e-03	0
ADA	Eczema	ieu-a-996	22	6.76e-01	10,788	30,047	40,835	0.037	0.036	rs11555566	3.02e-01	rs6031944	1.95e-05	0.001
hGDNF	Multiple sclerosis	ieu-b-18	14	6.76e-01	47,429	68,374	115,803	0.053	0.051	rs62360376	2.95e-01	rs1561311081	7.79e-04	1
HGF	Rheumatoid arthritis	ieu-a-833	3	6.76e-01	19,234	61,565	80,799	0.127	0.125	rs5745687	3.06e-01	rs4732462	3.90e-04	0
IL10RB	Crohn's disease	ebi-a-GCST004132	23	6.76e-01	12,194	28,072	40,266	0.038	0.037	rs2266590	3.06e-01	rs2284553	1.14e-14	0
LAP TGF-beta-1	Systemic lupus erythematosus	ebi-a-GCST003156	5	6.76e-01	5,201	9,066	14,267	-0.125	0.122	rs1800472	3.02e-01	rs147154502	4.13e-06	0
CCL8	Type 1 diabetes	GCST90014023	55	6.76e-01	18,942	501,638	520,580	0.017	0.016	rs1133763	2.99e-01	rs11268345	6.73e-07	0.001
CCL8	Sepsis	ieu-b-69	46	6.76e-01	10,154	454,764	464,918	-0.017	0.017	rs1133763	3.02e-01	rs142042679	1.20e-03	0
MMP-10	Inflammatory bowel disease	ebi-a-GCST004131	38	6.76e-01	25,042	34,915	59,957	0.026	0.025	rs17860955	2.97e-01	rs192070159	8.16e-05	0.001
PD-L1	Sepsis	ieu-b-69	6	6.76e-01	10,154	454,764	464,918	0.086	0.083	rs822335	2.98e-01	rs188033311	3.60e-05	0
SLAMF1	Type 1 diabetes	GCST90014023	6	6.76e-01	18,942	501,638	520,580	-0.074	0.071	rs60094514	3.01e-01	rs749906484	3.18e-04	1
ST1A1	Eczema	ieu-a-996	10	6.76e-01	10,788	30,047	40,835	-0.07	0.068	rs149278	3.07e-01	rs55690101	2.85e-04	0.017
TNFSF14	Primary sclerosing cholangitis	ieu-a-1112	3	6.76e-01	2,871	12,019	14,890	-0.128	0.124	rs344562	3.04e-01	rs812936	6.37e-03	0
IL-15RA	Rheumatoid arthritis	ieu-a-833	22	6.80e-01	19,234	61,565	80,799	-0.025	0.025	rs2228059	3.11e-01	rs706778	1.50e-10	0.006
VEGF_A	Multiple sclerosis	ieu-b-18	13	6.80e-01	47,429	68,374	115,803	-0.038	0.038	rs6921438	3.11e-01	rs73426620	4.51e-05	0.001
PD-L1	Crohn's disease	ebi-a-GCST004132	6	6.90e-01	12,194	28,072	40,266	-0.093	0.093	rs822335	3.17e-01	rs1887428	8.54e-23	0.016
CXCL5	Sepsis	ieu-b-69	15	6.91e-01	10,154	454,764	464,918	-0.041	0.041	rs450373	3.21e-01	rs1017734	5.10e-05	0.001
MMP-10	Type 1 diabetes	GCST90014023	43	6.91e-01	18,942	501,638	520,580	-0.027	0.027	rs17860955	3.20e-01	rs564828723	1.73e-04	0
MMP-1	Eczema	ieu-a-996	46	6.91e-01	10,788	30,047	40,835	-0.031	0.031	rs471994	3.21e-01	rs115143753	1.05e-04	0.036
CCL4	Asthma	ebi-a-GCST005212	5	6.92e-01	19,954	107,715	127,669	0.043	0.043	rs8064426	3.23e-01	rs2291189	6.48e-03	0
DNER	COVID-19 hospitalisation	GCST90134602	18	6.93e-01	14,480	73,191	87,671	0.053	0.054	rs62193248	3.27e-01	rs115758678	9.40e-06	0.002
IL10RB	Sepsis	ieu-b-69	29	6.93e-01	10,154	454,764	464,918	-0.03	0.031	rs2266590	3.26e-01	rs2834273	3.10e-06	0.002
IL-15RA	Sepsis	ieu-b-69	30	6.93e-01	10,154	454,764	464,918	0.025	0.026	rs2228059	3.27e-01	rs1977426	1.40e-04	1
IL-15RA	Asthma	ebi-a-GCST005212	11	7.00e-01	19,954	107,715	127,669	-0.027	0.027	rs2228059	3.32e-01	rs11256772	1.51e-04	0.004
ADA	Sepsis	ieu-b-69	32	7.01e-01	10,154	454,764	464,918	0.024	0.025	rs11555566	3.33e-01	rs184094561	2.40e-04	0
CCL23	Gout	ebi-a-GCST001790	8	7.09e-01	2,115	67,259	69,374	-0.074	0.077	rs712048	3.39e-01	rs719828	1.18e-03	0.003
CD6	Gout	ebi-a-GCST001790	19	7.09e-01	2,115	67,259	69,374	-0.051	0.054	rs2074227	3.40e-01	rs17155261	1.16e-03	0
CXCL10	Sepsis	ieu-b-69	11	7.13e-01	10,154	454,764	464,918	-0.036	0.038	rs11548618	3.44e-01	rs34078861	1.40e-05	0
CXCL5	IgA nephropathy	ieu-a-1081	3	7.13e-01	977	4,980	5,957	-0.255	0.27	rs450373	3.45e-01	rs7691380	1.00e-02	0
MMP-10	Primary sclerosing cholangitis	ieu-a-1112	22	7.13e-01	2,871	12,019	14,890	-0.066	0.07	rs17860955	3.45e-01	rs138362837	2.46e-04	0
CCL25	Gout	ebi-a-GCST001790	15	7.13e-01	2,115	67,259	69,374	0.047	0.05	rs2032887	3.47e-01	rs7251963	9.51e-04	0
CD5	COVID-19 hospitalisation	GCST90134602	6	7.18e-01	14,480	73,191	87,671	-0.072	0.077	rs674379	3.52e-01	rs71488477	4.36e-04	0
CSF-1	Sepsis	ieu-b-69	6	7.18e-01	10,154	454,764	464,918	0.066	0.07	rs17610659	3.51e-01	rs114559588	2.20e-04	0
CD40	COVID-19 hospitalisation	GCST90134602	28	7.21e-01	14,480	73,191	87,671	-0.033	0.036	rs1883832	3.58e-01	rs200605182	5.83e-05	0
HGF	Asthma	ebi-a-GCST005212	3	7.21e-01	19,954	107,715	127,669	-0.085	0.092	rs5745687	3.58e-01	rs975360	3.19e-04	0.09
CCL7	Rheumatoid arthritis	ieu-a-833	3	7.21e-01	19,234	61,565	80,799	0.097	0.105	rs7213460	3.56e-01	rs34928624	1.10e-03	0.001
MMP-10	Gout	ebi-a-GCST001790	24	7.21e-01	2,115	67,259	69,374	0.077	0.084	rs17860955	3.56e-01	rs12285671	6.04e-04	1
CD5	Rheumatoid arthritis	ieu-a-833	5	7.21e-01	19,234	61,565	80,799	-0.073	0.08	rs674379	3.60e-01	rs968567	7.30e-07	0
CCL25	Ulcerative colitis	ebi-a-GCST004133	50	7.22e-01	12,366	33,609	45,975	0.02	0.022	rs2032887	3.62e-01	rs12151134	3.48e-04	0.001
IL-12B	IgA nephropathy	ieu-a-1081	10	7.22e-01	977	4,980	5,957	0.172	0.189	rs10076557	3.63e-01	rs10515774	9.58e-03	0.004
ADA	Gout	ebi-a-GCST001790	9	7.39e-01	2,115	67,259	69,374	-0.062	0.071	rs11555566	3.80e-01	rs6017279	1.99e-04	0.012
CD5	Multiple sclerosis	ieu-b-18	4	7.39e-01	47,429	68,374	115,803	-0.091	0.105	rs674379	3.84e-01	rs4939490	4.25e-15	0
FGF-5	Crohn's disease	ebi-a-GCST004132	34	7.39e-01	12,194	28,072	40,266	-0.026	0.03	rs12509595	3.85e-01	rs186341397	2.97e-04	0.002
hGDNF	Inflammatory bowel disease	ebi-a-GCST004131	18	7.39e-01	25,042	34,915	59,957	0.032	0.036	rs62360376	3.82e-01	rs72749205	3.01e-04	0.01
HGF	Primary sclerosing cholangitis	ieu-a-1112	3	7.39e-01	2,871	12,019	14,890	0.192	0.221	rs5745687	3.85e-01	rs116997676	7.40e-06	0
IL-12B	Type 1 diabetes	GCST90014023	30	7.39e-01	18,942	501,638	520,580	-0.025	0.029	rs10076557	3.82e-01	rs547533124	3.19e-05	0
MMP-1	Sepsis	ieu-b-69	48	7.39e-01	10,154	454,764	464,918	0.022	0.025	rs471994	3.86e-01	rs376963184	4.70e-04	1
OPG	Primary sclerosing cholangitis	ieu-a-1112	4	7.39e-01	2,871	12,019	14,890	-0.133	0.152	rs2247769	3.82e-01	rs202104963	2.56e-04	1
ST1A1	Multiple sclerosis	ieu-b-18	7	7.39e-01	47,429	68,374	115,803	-0.054	0.063	rs149278	3.84e-01	rs4788115	1.74e-05	0.165
TNFSF14	Eczema	ieu-a-996	8	7.39e-01	10,788	30,047	40,835	0.057	0.065	rs344562	3.76e-01	rs74178487	2.15e-04	0
TNFSF14	Multiple sclerosis	ieu-b-18	4	7.39e-01	47,429	68,374	115,803	-0.057	0.064	rs344562	3.73e-01	rs1077667	8.37e-13	0.046
CD6	COVID-19 hospitalisation	GCST90134602	55	7.43e-01	14,480	73,191	87,671	-0.019	0.022	rs2074227	3.92e-01	rs71488477	4.36e-04	0
CSF-1	COVID-19 hospitalisation	GCST90134602	6	7.43e-01	14,480	73,191	87,671	-0.066	0.078	rs17610659	3.95e-01	rs7538453	9.38e-05	0
CXCL9	COVID-19 hospitalisation	GCST90134602	3	7.43e-01	14,480	73,191	87,671	0.104	0.122	rs4241577	3.93e-01	rs543111380	1.15e-04	0.004
MMP-10	Asthma	ebi-a-GCST005212	20	7.43e-01	19,954	107,715	127,669	0.028	0.033	rs17860955	3.94e-01	rs12418360	5.70e-04	0.002
OPG	Gout	ebi-a-GCST001790	4	7.43e-01	2,115	67,259	69,374	0.145	0.17	rs2247769	3.95e-01	rs1564861	3.45e-03	0.049
CDCP1	Asthma	ebi-a-GCST005212	4	7.43e-01	19,954	107,715	127,669	0.047	0.055	rs2276862	3.97e-01	rs2195203	3.91e-04	0.157
CCL7	Ulcerative colitis	ebi-a-GCST004133	3	7.43e-01	12,366	33,609	45,975	0.106	0.126	rs7213460	3.98e-01	rs9907763	1.52e-04	0.001
CCL23	Multiple sclerosis	ieu-b-18	16	7.47e-01	47,429	68,374	115,803	-0.028	0.033	rs712048	4.02e-01	rs4796224	1.62e-07	0
OPG	Rheumatoid arthritis	ieu-a-833	7	7.47e-01	19,234	61,565	80,799	0.066	0.078	rs2247769	4.02e-01	rs1160273	2.40e-04	0.032
CX3CL1	COVID-19 hospitalisation	GCST90134602	13	7.50e-01	14,480	73,191	87,671	-0.048	0.058	rs671623	4.05e-01		3.21e-05	1
CST5	Sepsis	ieu-b-69	63	7.50e-01	10,154	454,764	464,918	-0.018	0.022	rs4815244	4.08e-01	rs77074696	6.40e-04	0
CXCL5	Crohn's disease	ebi-a-GCST004132	13	7.50e-01	12,194	28,072	40,266	-0.04	0.048	rs450373	4.09e-01	rs184104389	2.04e-04	0.001
MIP-1 alpha	Primary sclerosing cholangitis	ieu-a-1112	12	7.50e-01	2,871	12,019	14,890	0.075	0.091	rs8951	4.09e-01	rs117619352	1.63e-04	0.001
CASP-8	Primary sclerosing cholangitis	ieu-a-1112	3	7.50e-01	2,871	12,019	14,890	-0.176	0.215	rs56328050	4.11e-01	rs12999182	1.44e-04	0.001
MIP-1 alpha	Crohn's disease	ebi-a-GCST004132	24	7.64e-01	12,194	28,072	40,266	-0.033	0.041	rs8951	4.20e-01	rs28363255	8.33e-04	0.001
IL10RB	COVID-19 hospitalisation	GCST90134602	27	7.75e-01	14,480	73,191	87,671	0.028	0.035	rs2266590	4.27e-01	rs11088247	6.31e-09	0.002
CXCL1	Ulcerative colitis	ebi-a-GCST004133	11	7.81e-01	12,366	33,609	45,975	0.041	0.052	rs1366949	4.33e-01	rs425535	2.22e-07	0.03
IL10RB	Primary sclerosing cholangitis	ieu-a-1112	13	7.81e-01	2,871	12,019	14,890	-0.057	0.073	rs2266590	4.33e-01	rs76879875	3.01e-04	0.002
CCL23	Eczema	ieu-a-996	22	7.81e-01	10,788	30,047	40,835	-0.028	0.036	rs712048	4.44e-01	rs191528235	5.93e-06	0
CX3CL1	Gout	ebi-a-GCST001790	8	7.81e-01	2,115	67,259	69,374	0.12	0.157	rs671623	4.44e-01	rs2399594	3.03e-03	0.002
CXCL1	Eczema	ieu-a-996	11	7.81e-01	10,788	30,047	40,835	0.042	0.054	rs1366949	4.44e-01	rs145827745	3.77e-04	0.003
hGDNF	Sepsis	ieu-b-69	19	7.81e-01	10,154	454,764	464,918	0.031	0.041	rs62360376	4.41e-01	rs115004153	4.50e-04	0
IL10RB	Type 1 diabetes	GCST90014023	27	7.81e-01	18,942	501,638	520,580	-0.025	0.033	rs2266590	4.40e-01	rs2249221	6.42e-06	0
MIP-1 alpha	Type 1 diabetes	GCST90014023	54	7.81e-01	18,942	501,638	520,580	0.028	0.037	rs8951	4.45e-01	rs78943308	2.61e-05	0.001
TRAIL	Rheumatoid arthritis	ieu-a-833	6	7.81e-01	19,234	61,565	80,799	-0.073	0.095	rs574044675	4.46e-01	rs2422408	5.30e-07	0
uPA	Primary sclerosing cholangitis	ieu-a-1112	3	7.81e-01	2,871	12,019	14,890	-0.215	0.281	rs55744193	4.45e-01	rs201407652	5.79e-05	0
VEGF_A	Gout	ebi-a-GCST001790	8	7.81e-01	2,115	67,259	69,374	0.058	0.075	rs6921438	4.39e-01	rs2185631	1.35e-05	0
IL-12B	Multiple sclerosis	ieu-b-18	13	7.86e-01	47,429	68,374	115,803	-0.026	0.034	rs10076557	4.52e-01	rs2546890	1.04e-12	0.004
TNFSF14	Sepsis	ieu-b-69	9	7.86e-01	10,154	454,764	464,918	0.036	0.048	rs344562	4.51e-01	rs386806432	1.70e-06	1
CXCL6	Asthma	ebi-a-GCST005212	6	7.92e-01	19,954	107,715	127,669	-0.024	0.033	rs16850073	4.57e-01	rs6813952	6.74e-03	0.018
CSF-1	Eczema	ieu-a-996	5	7.92e-01	10,788	30,047	40,835	0.062	0.084	rs17610659	4.61e-01	rs4147561	2.46e-04	0.001
HGF	Systemic lupus erythematosus	ebi-a-GCST003156	3	7.92e-01	5,201	9,066	14,267	-0.176	0.238	rs5745687	4.60e-01	rs113654898	5.43e-04	0.004
CCL8	Inflammatory bowel disease	ebi-a-GCST004131	35	7.92e-01	25,042	34,915	59,957	0.012	0.016	rs1133763	4.62e-01	rs11870407	4.83e-13	0.012
MMP-10	Multiple sclerosis	ieu-b-18	30	7.92e-01	47,429	68,374	115,803	-0.031	0.042	rs17860955	4.63e-01	rs11225496	1.25e-04	0.003
DNER	Primary sclerosing cholangitis	ieu-a-1112	12	7.97e-01	2,871	12,019	14,890	0.115	0.158	rs62193248	4.68e-01	rs519214	1.37e-05	0.04
MMP-10	Eczema	ieu-a-996	39	7.97e-01	10,788	30,047	40,835	0.027	0.037	rs17860955	4.67e-01	rs115143753	1.05e-04	0
CCL25	COVID-19 hospitalisation	GCST90134602	60	7.98e-01	14,480	73,191	87,671	0.015	0.021	rs2032887	4.76e-01	rs555433782	2.85e-05	0
CD40	Primary sclerosing cholangitis	ieu-a-1112	15	7.98e-01	2,871	12,019	14,890	0.051	0.072	rs1883832	4.82e-01	rs118015976	2.75e-04	0
CDCP1	Systemic lupus erythematosus	ebi-a-GCST003156	12	7.98e-01	5,201	9,066	14,267	0.078	0.11	rs2276862	4.81e-01	rs141747866	5.74e-04	0.012
CDCP1	Crohn's disease	ebi-a-GCST004132	13	7.98e-01	12,194	28,072	40,266	0.039	0.055	rs2276862	4.83e-01	rs147581721	6.82e-04	0
CDCP1	COVID-19 hospitalisation	GCST90134602	13	7.98e-01	14,480	73,191	87,671	0.038	0.053	rs2276862	4.74e-01	rs17713054	2.04e-28	0
hGDNF	Primary sclerosing cholangitis	ieu-a-1112	17	7.98e-01	2,871	12,019	14,890	-0.066	0.093	rs62360376	4.77e-01	rs111857551	2.92e-05	0.008
IL10RB	Gout	ebi-a-GCST001790	12	7.98e-01	2,115	67,259	69,374	0.058	0.08	rs2266590	4.72e-01	rs2834245	3.48e-03	0
TRAIL	Multiple sclerosis	ieu-b-18	5	7.98e-01	47,429	68,374	115,803	0.064	0.089	rs574044675	4.73e-01	rs41273599	3.32e-04	0
VEGF_A	Type 1 diabetes	GCST90014023	16	7.98e-01	18,942	501,638	520,580	-0.023	0.033	rs6921438	4.83e-01	rs1292760067	1.29e-05	1
VEGF_A	Eczema	ieu-a-996	17	7.98e-01	10,788	30,047	40,835	0.027	0.039	rs6921438	4.82e-01	rs2153164	1.39e-04	0
CXCL1	Rheumatoid arthritis	ieu-a-833	6	7.98e-01	19,234	61,565	80,799	0.035	0.051	rs1366949	4.86e-01	rs62313987	2.00e-03	0.002
CXCL5	Eczema	ieu-a-996	12	7.98e-01	10,788	30,047	40,835	-0.035	0.05	rs450373	4.85e-01	rs145827745	3.77e-04	0
DNER	Rheumatoid arthritis	ieu-a-833	15	7.98e-01	19,234	61,565	80,799	-0.039	0.057	rs62193248	4.87e-01	rs16825965	5.90e-04	0
CXCL5	Gout	ebi-a-GCST001790	5	7.99e-01	2,115	67,259	69,374	0.07	0.101	rs450373	4.91e-01	rs2060849	2.24e-03	0
VEGF_A	Primary sclerosing cholangitis	ieu-a-1112	6	7.99e-01	2,871	12,019	14,890	-0.054	0.078	rs6921438	4.90e-01	rs527045	3.11e-04	0
FGF-5	Gout	ebi-a-GCST001790	8	8.02e-01	2,115	67,259	69,374	-0.019	0.027	rs12509595	4.97e-01	rs7686601	2.90e-03	0.343
FGF-5	IgA nephropathy	ieu-a-1081	5	8.02e-01	977	4,980	5,957	0.107	0.157	rs12509595	4.95e-01	rs4348080	2.07e-03	0.003
IL-15RA	Inflammatory bowel disease	ebi-a-GCST004131	32	8.02e-01	25,042	34,915	59,957	-0.015	0.023	rs2228059	4.99e-01	rs12722489	1.28e-07	0.024
OPG	Sepsis	ieu-b-69	10	8.02e-01	10,154	454,764	464,918	-0.042	0.062	rs2247769	4.99e-01	rs142579572	1.70e-04	0
CX3CL1	IgA nephropathy	ieu-a-1081	3	8.03e-01	977	4,980	5,957	-0.312	0.463	rs671623	5.00e-01	rs11076164	4.19e-03	0
CST5	Asthma	ebi-a-GCST005212	16	8.03e-01	19,954	107,715	127,669	0.014	0.021	rs4815244	5.03e-01	rs6049057	3.60e-03	0.004
HGF	Gout	ebi-a-GCST001790	3	8.03e-01	2,115	67,259	69,374	-0.162	0.242	rs5745687	5.02e-01	rs10267460	3.44e-03	0.001
IL-12B	Eczema	ieu-a-996	28	8.08e-01	10,788	30,047	40,835	0.023	0.035	rs10076557	5.08e-01	rs143050225	4.03e-05	0.001
CST5	Type 1 diabetes	GCST90014023	67	8.11e-01	18,942	501,638	520,580	-0.014	0.022	rs4815244	5.11e-01	rs142435094	1.42e-04	0.001
CST5	Systemic lupus erythematosus	ebi-a-GCST003156	42	8.12e-01	5,201	9,066	14,267	0.03	0.046	rs4815244	5.18e-01	rs73345335	6.39e-04	0.003
FGF-21	Sepsis	ieu-b-69	5	8.12e-01	10,154	454,764	464,918	0.049	0.077	rs838131	5.19e-01	rs2665582	1.70e-04	0.003
IL-12B	Sepsis	ieu-b-69	32	8.12e-01	10,154	454,764	464,918	-0.019	0.029	rs10076557	5.20e-01	rs533506643	2.70e-05	0.004
CCL7	Systemic lupus erythematosus	ebi-a-GCST003156	3	8.12e-01	5,201	9,066	14,267	-0.179	0.277	rs7213460	5.18e-01	rs79042714	8.63e-05	0
PD-L1	Type 1 diabetes	GCST90014023	4	8.12e-01	18,942	501,638	520,580	-0.063	0.097	rs822335	5.14e-01	rs71328171	3.47e-06	1
CCL4	Rheumatoid arthritis	ieu-a-833	13	8.16e-01	19,234	61,565	80,799	0.036	0.057	rs8064426	5.26e-01	rs2586514	2.50e-04	0.002
CD40	IgA nephropathy	ieu-a-1081	10	8.16e-01	977	4,980	5,957	-0.118	0.187	rs1883832	5.26e-01	rs2425879	3.23e-03	0
HGF	IgA nephropathy	ieu-a-1081	3	8.16e-01	977	4,980	5,957	0.383	0.602	rs5745687	5.24e-01	rs1229492	8.19e-03	0.053
IL-18R1	Gout	ebi-a-GCST001790	26	8.18e-01	2,115	67,259	69,374	-0.028	0.044	rs2270297	5.29e-01	rs2080312	2.13e-05	0.001
CSF-1	Systemic lupus erythematosus	ebi-a-GCST003156	4	8.22e-01	5,201	9,066	14,267	-0.117	0.188	rs17610659	5.33e-01	rs7366071	1.59e-03	0.001
CXCL5	Multiple sclerosis	ieu-b-18	7	8.23e-01	47,429	68,374	115,803	-0.031	0.05	rs450373	5.37e-01	rs9993695	2.55e-03	0.001
CXCL6	COVID-19 hospitalisation	GCST90134602	28	8.23e-01	14,480	73,191	87,671	0.019	0.031	rs16850073	5.42e-01	rs561713373	4.65e-04	0.001
MMP-1	Crohn's disease	ebi-a-GCST004132	47	8.23e-01	12,194	28,072	40,266	-0.018	0.029	rs471994	5.41e-01	rs188387868	9.14e-05	0
TNFRSF9	Systemic lupus erythematosus	ebi-a-GCST003156	3	8.23e-01	5,201	9,066	14,267	-0.118	0.192	rs1776354	5.38e-01	rs301797	7.48e-05	0.005
TRAIL	IgA nephropathy	ieu-a-1081	3	8.23e-01	977	4,980	5,957	-0.361	0.588	rs574044675	5.40e-01	rs6795768	3.92e-03	0.003
TWEAK	COVID-19 hospitalisation	GCST90134602	9	8.27e-01	14,480	73,191	87,671	-0.04	0.067	rs34790908	5.45e-01	rs78672472	2.60e-04	0
ST1A1	Sepsis	ieu-b-69	15	8.31e-01	10,154	454,764	464,918	0.025	0.042	rs149278	5.50e-01	rs35418743	3.00e-05	0.002
TNFSF14	Rheumatoid arthritis	ieu-a-833	6	8.32e-01	19,234	61,565	80,799	0.033	0.056	rs344562	5.52e-01	rs7257887	2.20e-07	0.002
hGDNF	Asthma	ebi-a-GCST005212	11	8.33e-01	19,954	107,715	127,669	0.025	0.042	rs62360376	5.59e-01	rs2973089	1.28e-03	0.001
IL-18	COVID-19 hospitalisation	GCST90134602	8	8.33e-01	14,480	73,191	87,671	-0.049	0.083	rs5744249	5.60e-01	rs12272808	1.24e-04	0.002
IL-18R1	Sepsis	ieu-b-69	73	8.33e-01	10,154	454,764	464,918	-0.01	0.017	rs2270297	5.56e-01	rs1348220642	1.30e-04	1
OPG	Eczema	ieu-a-996	8	8.33e-01	10,788	30,047	40,835	0.048	0.081	rs2247769	5.58e-01	rs111521977	1.56e-03	0
SLAMF1	Rheumatoid arthritis	ieu-a-833	5	8.33e-01	19,234	61,565	80,799	0.042	0.072	rs60094514	5.60e-01	rs12402741	2.30e-07	0
MMP-1	Asthma	ebi-a-GCST005212	23	8.35e-01	19,954	107,715	127,669	-0.015	0.026	rs471994	5.63e-01	rs12418360	5.70e-04	0.033
CD6	Type 1 diabetes	GCST90014023	50	8.36e-01	18,942	501,638	520,580	0.012	0.021	rs2074227	5.65e-01	rs117789849	7.47e-08	0.016
IL-15RA	Gout	ebi-a-GCST001790	15	8.40e-01	2,115	67,259	69,374	0.037	0.064	rs2228059	5.71e-01	rs4747886	1.19e-03	0.001
uPA	Crohn's disease	ebi-a-GCST004132	4	8.40e-01	12,194	28,072	40,266	-0.056	0.099	rs55744193	5.69e-01	rs2675670	2.89e-11	0.006
CDCP1	Rheumatoid arthritis	ieu-a-833	8	8.48e-01	19,234	61,565	80,799	-0.033	0.059	rs2276862	5.80e-01	rs9872121	4.90e-06	0
CCL8	Asthma	ebi-a-GCST005212	15	8.48e-01	19,954	107,715	127,669	-0.008	0.015	rs1133763	5.78e-01	rs17782835	3.58e-03	0
VEGF_A	COVID-19 hospitalisation	GCST90134602	16	8.48e-01	14,480	73,191	87,671	0.019	0.035	rs6921438	5.79e-01	rs146365693	2.46e-04	0.001
CXCL6	Crohn's disease	ebi-a-GCST004132	29	8.51e-01	12,194	28,072	40,266	-0.018	0.034	rs16850073	5.84e-01	rs184104389	2.04e-04	0.016
CDCP1	Inflammatory bowel disease	ebi-a-GCST004131	13	8.51e-01	25,042	34,915	59,957	-0.023	0.043	rs2276862	5.86e-01	rs7636844	3.24e-05	0.002
TRAIL	Eczema	ieu-a-996	7	8.54e-01	10,788	30,047	40,835	0.052	0.096	rs574044675	5.90e-01	rs12631355	4.02e-04	0
CCL25	Crohn's disease	ebi-a-GCST004132	51	8.54e-01	12,194	28,072	40,266	0.012	0.023	rs2032887	5.99e-01	rs9749144	3.00e-04	0.006
CD244	Systemic lupus erythematosus	ebi-a-GCST003156	6	8.54e-01	5,201	9,066	14,267	0.066	0.123	rs11265493	5.93e-01	rs6671847	6.64e-12	0
CXCL11	Rheumatoid arthritis	ieu-a-833	7	8.54e-01	19,234	61,565	80,799	0.037	0.07	rs6827617	5.92e-01	rs11200913	2.00e-04	1
IL10RB	Multiple sclerosis	ieu-b-18	18	8.54e-01	47,429	68,374	115,803	-0.02	0.039	rs2266590	6.02e-01	rs1568922350	4.21e-05	1
IL-18R1	Asthma	ebi-a-GCST005212	23	8.54e-01	19,954	107,715	127,669	0.009	0.016	rs2270297	6.00e-01	rs3771180	7.60e-26	0.046
MIP-1 alpha	Sepsis	ieu-b-69	53	8.54e-01	10,154	454,764	464,918	0.015	0.029	rs8951	5.96e-01	rs1221587775	8.10e-05	1
OPG	IgA nephropathy	ieu-a-1081	3	8.54e-01	977	4,980	5,957	0.252	0.475	rs2247769	5.95e-01	rs7840309	1.29e-04	0.001
ST1A1	Type 1 diabetes	GCST90014023	12	8.54e-01	18,942	501,638	520,580	0.037	0.072	rs149278	6.02e-01	rs231972	5.12e-16	0.109
CCL4	Systemic lupus erythematosus	ebi-a-GCST003156	11	8.58e-01	5,201	9,066	14,267	-0.048	0.093	rs8064426	6.06e-01	rs4796070	1.24e-03	0
CXCL10	Multiple sclerosis	ieu-b-18	5	8.58e-01	47,429	68,374	115,803	0.057	0.112	rs11548618	6.09e-01	rs2703111	8.27e-04	0
CXCL6	IgA nephropathy	ieu-a-1081	3	8.58e-01	977	4,980	5,957	0.098	0.191	rs16850073	6.09e-01	rs7691380	1.00e-02	0.001
CD244	Sepsis	ieu-b-69	10	8.65e-01	10,154	454,764	464,918	0.022	0.045	rs11265493	6.19e-01	rs115297732	2.10e-04	0
CCL13	Primary sclerosing cholangitis	ieu-a-1112	9	8.65e-01	2,871	12,019	14,890	-0.055	0.11	rs3136676	6.18e-01	rs4795901	2.89e-04	0.002
MMP-10	Rheumatoid arthritis	ieu-a-833	34	8.65e-01	19,234	61,565	80,799	-0.018	0.036	rs17860955	6.17e-01	rs11524453	3.10e-03	1
CDCP1	Multiple sclerosis	ieu-b-18	9	8.73e-01	47,429	68,374	115,803	-0.028	0.057	rs2276862	6.28e-01	rs1490212283	7.78e-04	1
FGF-5	Rheumatoid arthritis	ieu-a-833	13	8.73e-01	19,234	61,565	80,799	0.014	0.029	rs12509595	6.27e-01	rs10012656	5.30e-07	0.003
TNFRSF9	COVID-19 hospitalisation	GCST90134602	5	8.73e-01	14,480	73,191	87,671	-0.04	0.083	rs1776354	6.31e-01	rs183884090	2.47e-04	0.001
TRAIL	COVID-19 hospitalisation	GCST90134602	6	8.73e-01	14,480	73,191	87,671	-0.04	0.082	rs574044675	6.31e-01	rs62282643	2.00e-05	0
OPG	COVID-19 hospitalisation	GCST90134602	8	8.74e-01	14,480	73,191	87,671	0.036	0.076	rs2247769	6.33e-01	rs537209396	7.95e-06	0
TWEAK	Crohn's disease	ebi-a-GCST004132	6	8.76e-01	12,194	28,072	40,266	-0.032	0.068	rs34790908	6.36e-01	rs140313246	3.43e-07	0
LAP TGF-beta-1	Sepsis	ieu-b-69	5	8.77e-01	10,154	454,764	464,918	-0.032	0.068	rs1800472	6.38e-01	rs112298726	4.10e-04	0.001
CSF-1	Type 1 diabetes	GCST90014023	6	8.77e-01	18,942	501,638	520,580	0.035	0.075	rs17610659	6.40e-01	rs190517585	6.93e-06	1
ADA	Rheumatoid arthritis	ieu-a-833	14	8.82e-01	19,234	61,565	80,799	-0.014	0.03	rs11555566	6.49e-01	rs12479763	1.10e-03	0.001
CXCL6	Inflammatory bowel disease	ebi-a-GCST004131	28	8.82e-01	25,042	34,915	59,957	-0.012	0.026	rs16850073	6.49e-01	rs425535	1.46e-04	0.057
MIP-1 alpha	Systemic lupus erythematosus	ebi-a-GCST003156	17	8.82e-01	5,201	9,066	14,267	0.035	0.078	rs8951	6.52e-01	rs4796070	1.24e-03	0.001
MMP-1	Gout	ebi-a-GCST001790	30	8.82e-01	2,115	67,259	69,374	-0.032	0.072	rs471994	6.53e-01	rs12285671	6.04e-04	1
TNFRSF9	Gout	ebi-a-GCST001790	3	8.82e-01	2,115	67,259	69,374	0.097	0.216	rs1776354	6.55e-01	rs11590889	6.27e-05	0.136
TRAIL	Systemic lupus erythematosus	ebi-a-GCST003156	5	8.82e-01	5,201	9,066	14,267	0.073	0.163	rs574044675	6.55e-01	rs74553142	3.82e-04	0
TWEAK	Rheumatoid arthritis	ieu-a-833	6	8.82e-01	19,234	61,565	80,799	-0.033	0.072	rs34790908	6.49e-01	rs3744253	7.50e-04	0
CX3CL1	Crohn's disease	ebi-a-GCST004132	10	8.83e-01	12,194	28,072	40,266	0.029	0.066	rs671623	6.60e-01	rs10775336	1.12e-06	0
hGDNF	Crohn's disease	ebi-a-GCST004132	18	8.83e-01	12,194	28,072	40,266	-0.02	0.046	rs62360376	6.59e-01	rs76688681	3.66e-05	0
IL-12B	Rheumatoid arthritis	ieu-a-833	16	8.83e-01	19,234	61,565	80,799	-0.013	0.03	rs10076557	6.61e-01	rs7719912	9.20e-06	0.006
CCL4	Primary sclerosing cholangitis	ieu-a-1112	8	8.84e-01	2,871	12,019	14,890	-0.048	0.11	rs8064426	6.66e-01	rs117619352	1.63e-04	0
CXCL6	Primary sclerosing cholangitis	ieu-a-1112	7	8.84e-01	2,871	12,019	14,890	-0.03	0.071	rs16850073	6.69e-01	rs186224052	2.88e-04	0.002
FGF-5	Systemic lupus erythematosus	ebi-a-GCST003156	11	8.84e-01	5,201	9,066	14,267	0.018	0.042	rs12509595	6.67e-01	rs12711161	9.01e-06	0.004
IL-15RA	Ulcerative colitis	ebi-a-GCST004133	33	8.84e-01	12,366	33,609	45,975	-0.012	0.029	rs2228059	6.75e-01	rs72777822	2.10e-05	0.015
IL-15RA	COVID-19 hospitalisation	GCST90134602	31	8.84e-01	14,480	73,191	87,671	-0.012	0.028	rs2228059	6.70e-01	rs12357604	6.21e-05	0
MIP-1 alpha	Ulcerative colitis	ebi-a-GCST004133	24	8.84e-01	12,366	33,609	45,975	0.017	0.04	rs8951	6.73e-01	rs147721468	3.70e-04	0
MMP-1	Type 1 diabetes	GCST90014023	53	8.84e-01	18,942	501,638	520,580	0.012	0.027	rs471994	6.68e-01	rs564828723	1.73e-04	0.002
OPG	Multiple sclerosis	ieu-b-18	7	8.84e-01	47,429	68,374	115,803	-0.036	0.085	rs2247769	6.76e-01	rs1168247457	6.31e-05	1
TRAIL	Ulcerative colitis	ebi-a-GCST004133	7	8.84e-01	12,366	33,609	45,975	-0.034	0.081	rs574044675	6.73e-01	rs187128613	1.78e-04	0.001
CCL23	Crohn's disease	ebi-a-GCST004132	25	8.87e-01	12,194	28,072	40,266	-0.013	0.031	rs712048	6.80e-01	rs28363255	8.33e-04	0
CXCL1	Crohn's disease	ebi-a-GCST004132	12	8.88e-01	12,194	28,072	40,266	0.022	0.053	rs1366949	6.82e-01	rs184104389	2.04e-04	0.02
FGF-5	COVID-19 hospitalisation	GCST90134602	34	8.88e-01	14,480	73,191	87,671	0.012	0.028	rs12509595	6.83e-01	rs146410178	1.03e-04	0.001
CXCL1	Inflammatory bowel disease	ebi-a-GCST004131	11	8.89e-01	25,042	34,915	59,957	0.017	0.041	rs1366949	6.85e-01	rs425535	1.46e-04	0.03
IL-15RA	Crohn's disease	ebi-a-GCST004132	32	8.90e-01	12,194	28,072	40,266	-0.012	0.029	rs2228059	6.89e-01	rs61839660	1.98e-08	0.005
IL-18	Type 1 diabetes	GCST90014023	9	8.90e-01	18,942	501,638	520,580	0.031	0.078	rs5744249	6.89e-01	rs148798969	1.24e-05	0
IL-18	Multiple sclerosis	ieu-b-18	3	8.91e-01	47,429	68,374	115,803	-0.036	0.09	rs5744249	6.92e-01	rs10789825	9.37e-05	0.002
DNER	Multiple sclerosis	ieu-b-18	15	8.92e-01	47,429	68,374	115,803	0.022	0.056	rs62193248	6.94e-01	rs35540610	2.88e-12	0
VEGF_A	Rheumatoid arthritis	ieu-a-833	12	8.95e-01	19,234	61,565	80,799	-0.015	0.039	rs6921438	6.98e-01	rs2233424	7.60e-19	0
CST5	Crohn's disease	ebi-a-GCST004132	53	8.96e-01	12,194	28,072	40,266	-0.01	0.027	rs4815244	7.01e-01	rs34109544	5.48e-04	0
CXCL5	Type 1 diabetes	GCST90014023	14	9.00e-01	18,942	501,638	520,580	-0.017	0.044	rs450373	7.06e-01	rs557315099	1.65e-05	0
IL10RB	IgA nephropathy	ieu-a-1081	8	9.00e-01	977	4,980	5,957	0.075	0.198	rs2266590	7.07e-01	rs2834168	3.21e-03	0.16
ADA	Type 1 diabetes	GCST90014023	31	9.03e-01	18,942	501,638	520,580	0.009	0.025	rs11555566	7.11e-01	rs573008258	4.82e-05	#NUM!
ADA	Crohn's disease	ebi-a-GCST004132	19	9.03e-01	12,194	28,072	40,266	0.011	0.031	rs11555566	7.16e-01	rs2143607	4.96e-05	0
CD244	Multiple sclerosis	ieu-b-18	7	9.03e-01	47,429	68,374	115,803	0.028	0.076	rs11265493	7.15e-01	rs3737798	1.40e-07	0
VEGF_A	Systemic lupus erythematosus	ebi-a-GCST003156	15	9.03e-01	5,201	9,066	14,267	0.02	0.054	rs6921438	7.14e-01	rs74711970	1.93e-04	0.001
TNFSF14	Inflammatory bowel disease	ebi-a-GCST004131	8	9.07e-01	25,042	34,915	59,957	0.016	0.044	rs344562	7.20e-01	rs184628	3.02e-05	0
CCL13	Multiple sclerosis	ieu-b-18	10	9.07e-01	47,429	68,374	115,803	-0.022	0.061	rs3136676	7.22e-01	rs17628745	2.22e-03	0
MIP-1 alpha	IgA nephropathy	ieu-a-1081	5	9.07e-01	977	4,980	5,957	0.077	0.22	rs8951	7.25e-01	rs7213207	2.29e-03	0
PD-L1	Primary sclerosing cholangitis	ieu-a-1112	3	9.07e-01	2,871	12,019	14,890	0.071	0.203	rs822335	7.26e-01	rs1159782	5.03e-04	0.007
CCL23	Asthma	ebi-a-GCST005212	6	9.08e-01	19,954	107,715	127,669	0.01	0.03	rs712048	7.31e-01	rs2291189	6.48e-03	0
CCL23	Type 1 diabetes	GCST90014023	26	9.08e-01	18,942	501,638	520,580	-0.009	0.026	rs712048	7.32e-01	rs78943308	2.61e-05	0
CCL8	Multiple sclerosis	ieu-b-18	25	9.08e-01	47,429	68,374	115,803	-0.007	0.02	rs1133763	7.33e-01	rs17628745	2.22e-03	0
MIP-1 alpha	Inflammatory bowel disease	ebi-a-GCST004131	24	9.08e-01	25,042	34,915	59,957	-0.011	0.031	rs8951	7.31e-01	rs180715914	6.44e-05	0
IL-15RA	IgA nephropathy	ieu-a-1081	10	9.12e-01	977	4,980	5,957	-0.056	0.168	rs2228059	7.38e-01	rs12570303	3.55e-04	0
CXCL10	Rheumatoid arthritis	ieu-a-833	6	9.14e-01	19,234	61,565	80,799	0.026	0.08	rs11548618	7.43e-01	rs11200913	2.00e-04	1
SLAMF1	Multiple sclerosis	ieu-b-18	2	9.14e-01	47,429	68,374	115,803	0.047	0.143	rs60094514	7.43e-01	rs3737798	1.40e-07	0.001
CST5	Eczema	ieu-a-996	62	9.20e-01	10,788	30,047	40,835	-0.009	0.027	rs4815244	7.49e-01	rs34703171	3.41e-04	1
uPA	COVID-19 hospitalisation	GCST90134602	5	9.20e-01	14,480	73,191	87,671	-0.026	0.081	rs55744193	7.51e-01	rs142665465	1.87e-04	0
FGF-21	Gout	ebi-a-GCST001790	3	9.23e-01	2,115	67,259	69,374	-0.095	0.304	rs838131	7.55e-01	rs12608779	6.00e-04	0
TRAIL	Sepsis	ieu-b-69	6	9.25e-01	10,154	454,764	464,918	-0.022	0.072	rs574044675	7.58e-01	rs13085184	1.20e-04	0
CCL23	Inflammatory bowel disease	ebi-a-GCST004131	25	9.29e-01	25,042	34,915	59,957	-0.007	0.024	rs712048	7.68e-01	rs180715914	6.44e-05	0
CD6	Eczema	ieu-a-996	49	9.29e-01	10,788	30,047	40,835	-0.007	0.026	rs2074227	7.85e-01	rs7943728	7.57e-06	0
CST5	Multiple sclerosis	ieu-b-18	30	9.29e-01	47,429	68,374	115,803	-0.008	0.028	rs4815244	7.70e-01	rs3887942	1.23e-03	0.001
CXCL10	Type 1 diabetes	GCST90014023	11	9.29e-01	18,942	501,638	520,580	-0.012	0.04	rs11548618	7.69e-01	rs28555631	1.28e-05	0
FGF-21	Primary sclerosing cholangitis	ieu-a-1112	2	9.29e-01	2,871	12,019	14,890	-0.074	0.249	rs838131	7.65e-01	rs492602	3.72e-06	0.179
FGF-5	Ulcerative colitis	ebi-a-GCST004133	33	9.29e-01	12,366	33,609	45,975	0.008	0.03	rs12509595	7.76e-01	rs34428222	6.09e-05	0
FGF-5	Type 1 diabetes	GCST90014023	37	9.29e-01	18,942	501,638	520,580	0.007	0.027	rs12509595	7.84e-01	rs573146514	3.43e-06	1
HGF	Type 1 diabetes	GCST90014023	3	9.29e-01	18,942	501,638	520,580	0.03	0.106	rs5745687	7.75e-01	rs550933268	9.59e-05	1
IL-18	Sepsis	ieu-b-69	10	9.29e-01	10,154	454,764	464,918	-0.018	0.064	rs5744249	7.82e-01	rs141549504	5.80e-04	0.002
CCL8	Ulcerative colitis	ebi-a-GCST004133	41	9.29e-01	12,366	33,609	45,975	0.006	0.02	rs1133763	7.76e-01	rs41338755	3.35e-04	0.007
MMP-1	Inflammatory bowel disease	ebi-a-GCST004131	44	9.29e-01	25,042	34,915	59,957	0.006	0.022	rs471994	7.82e-01	rs192070159	8.16e-05	0
OPG	Ulcerative colitis	ebi-a-GCST004133	7	9.29e-01	12,366	33,609	45,975	-0.025	0.09	rs2247769	7.79e-01	rs2465383	4.02e-04	0.923
PD-L1	COVID-19 hospitalisation	GCST90134602	6	9.29e-01	14,480	73,191	87,671	-0.025	0.089	rs822335	7.77e-01	rs751057845	1.81e-03	1
VEGF_A	Sepsis	ieu-b-69	18	9.29e-01	10,154	454,764	464,918	0.009	0.031	rs6921438	7.83e-01	rs189048171	1.20e-04	0
CDCP1	Sepsis	ieu-b-69	11	9.30e-01	10,154	454,764	464,918	-0.013	0.047	rs2276862	7.87e-01	rs145561424	8.20e-04	0.001
TNFRSF9	Sepsis	ieu-b-69	5	9.30e-01	10,154	454,764	464,918	-0.023	0.086	rs1776354	7.89e-01	rs58905635	1.20e-03	0.001
IL-18	Primary sclerosing cholangitis	ieu-a-1112	3	9.37e-01	2,871	12,019	14,890	-0.042	0.162	rs5744249	7.97e-01	rs12363179	1.29e-04	0.001
CST5	Gout	ebi-a-GCST001790	20	9.41e-01	2,115	67,259	69,374	-0.014	0.056	rs4815244	8.02e-01	rs6036868	1.11e-03	0.001
TNFSF14	Systemic lupus erythematosus	ebi-a-GCST003156	8	9.41e-01	5,201	9,066	14,267	0.025	0.103	rs344562	8.06e-01	rs36145952	2.08e-05	0
VEGF_A	Ulcerative colitis	ebi-a-GCST004133	17	9.41e-01	12,366	33,609	45,975	-0.009	0.036	rs6921438	8.04e-01	rs57266556	4.56e-06	0.001
CX3CL1	Sepsis	ieu-b-69	17	9.41e-01	10,154	454,764	464,918	0.013	0.052	rs671623	8.08e-01	rs780913523	1.20e-05	1
DNER	Eczema	ieu-a-996	13	9.41e-01	10,788	30,047	40,835	-0.014	0.06	rs62193248	8.14e-01	rs138878978	2.47e-04	0.016
IL-12B	COVID-19 hospitalisation	GCST90134602	32	9.41e-01	14,480	73,191	87,671	-0.008	0.033	rs10076557	8.09e-01	rs10078678	1.70e-03	1
IL-18	Gout	ebi-a-GCST001790	3	9.41e-01	2,115	67,259	69,374	-0.043	0.182	rs5744249	8.12e-01	rs12421376	2.44e-03	0.002
CCL7	Asthma	ebi-a-GCST005212	3	9.41e-01	19,954	107,715	127,669	0.023	0.097	rs7213460	8.13e-01	rs17782835	3.58e-03	0
CXCL6	Ulcerative colitis	ebi-a-GCST004133	27	9.54e-01	12,366	33,609	45,975	0.007	0.033	rs16850073	8.27e-01	rs425535	2.22e-07	0.057
VEGF_A	Inflammatory bowel disease	ebi-a-GCST004131	17	9.55e-01	25,042	34,915	59,957	-0.006	0.028	rs6921438	8.29e-01	rs639728	5.81e-06	0.001
TNFSF14	Gout	ebi-a-GCST001790	5	9.57e-01	2,115	67,259	69,374	0.028	0.134	rs344562	8.33e-01	rs7251963	9.51e-04	0
ADA	COVID-19 hospitalisation	GCST90134602	28	9.59e-01	14,480	73,191	87,671	0.006	0.028	rs11555566	8.38e-01	rs11541733	3.46e-04	0
CD6	Rheumatoid arthritis	ieu-a-833	24	9.59e-01	19,234	61,565	80,799	-0.004	0.022	rs2074227	8.49e-01	rs968567	7.30e-07	0
CST5	Primary sclerosing cholangitis	ieu-a-1112	34	9.59e-01	2,871	12,019	14,890	-0.01	0.05	rs4815244	8.47e-01	rs6138371	1.95e-04	0.002
CXCL11	Gout	ebi-a-GCST001790	7	9.59e-01	2,115	67,259	69,374	0.028	0.148	rs6827617	8.51e-01	rs17001925	8.42e-04	0
CXCL1	Systemic lupus erythematosus	ebi-a-GCST003156	6	9.59e-01	5,201	9,066	14,267	0.018	0.086	rs1366949	8.37e-01	rs7670454	1.19e-04	0.011
DNER	Crohn's disease	ebi-a-GCST004132	14	9.59e-01	12,194	28,072	40,266	-0.011	0.055	rs62193248	8.42e-01	rs7563433	2.14e-14	0.003
DNER	Sepsis	ieu-b-69	18	9.59e-01	10,154	454,764	464,918	0.009	0.047	rs62193248	8.52e-01	rs539194735	2.00e-05	0
IL-18R1	IgA nephropathy	ieu-a-1081	16	9.59e-01	977	4,980	5,957	0.02	0.104	rs2270297	8.49e-01	rs956966	7.89e-03	0.001
IL-18R1	Rheumatoid arthritis	ieu-a-833	40	9.59e-01	19,234	61,565	80,799	0.003	0.015	rs2270297	8.51e-01	rs13388616	1.20e-04	0.003
CCL7	COVID-19 hospitalisation	GCST90134602	3	9.59e-01	14,480	73,191	87,671	-0.024	0.12	rs7213460	8.45e-01	rs75228377	9.44e-05	0
MMP-10	Ulcerative colitis	ebi-a-GCST004133	40	9.59e-01	12,366	33,609	45,975	0.006	0.032	rs17860955	8.54e-01	rs184428091	2.80e-04	0
MMP-1	COVID-19 hospitalisation	GCST90134602	51	9.59e-01	14,480	73,191	87,671	0.005	0.027	rs471994	8.55e-01	rs142677811	1.42e-04	0
CCL13	Eczema	ieu-a-996	11	9.61e-01	10,788	30,047	40,835	-0.011	0.062	rs3136676	8.59e-01	rs189667054	3.85e-05	1
uPA	Ulcerative colitis	ebi-a-GCST004133	5	9.63e-01	12,366	33,609	45,975	0.015	0.088	rs55744193	8.63e-01	rs185928437	1.65e-03	0
CCL13	Sepsis	ieu-b-69	11	9.64e-01	10,154	454,764	464,918	-0.008	0.046	rs3136676	8.65e-01	rs142042679	1.20e-03	0
uPA	Sepsis	ieu-b-69	5	9.65e-01	10,154	454,764	464,918	0.012	0.075	rs55744193	8.68e-01	rs12356033	6.40e-04	0
CCL23	Ulcerative colitis	ebi-a-GCST004133	25	9.68e-01	12,366	33,609	45,975	0.005	0.031	rs712048	8.73e-01	rs147721468	3.70e-04	0.001
CXCL5	COVID-19 hospitalisation	GCST90134602	14	9.68e-01	14,480	73,191	87,671	-0.006	0.041	rs450373	8.74e-01	rs561713373	4.65e-04	0
MMP-10	IgA nephropathy	ieu-a-1081	13	9.69e-01	977	4,980	5,957	-0.041	0.267	rs17860955	8.77e-01	rs6590919	1.48e-02	0
CXCL6	Multiple sclerosis	ieu-b-18	15	9.71e-01	47,429	68,374	115,803	0.006	0.038	rs16850073	8.81e-01	rs9993695	2.55e-03	0.001
TWEAK	Inflammatory bowel disease	ebi-a-GCST004131	5	9.71e-01	25,042	34,915	59,957	-0.009	0.058	rs34790908	8.80e-01	rs140313246	3.26e-07	0
CASP-8	Systemic lupus erythematosus	ebi-a-GCST003156	3	9.79e-01	5,201	9,066	14,267	-0.027	0.214	rs56328050	8.98e-01	rs2953278	5.46e-04	0.001
CST5	COVID-19 hospitalisation	GCST90134602	62	9.79e-01	14,480	73,191	87,671	0.003	0.026	rs4815244	8.97e-01	rs568482176	1.06e-04	0
CXCL10	Asthma	ebi-a-GCST005212	3	9.79e-01	19,954	107,715	127,669	0.013	0.103	rs11548618	8.98e-01	rs4859943	1.31e-03	0.002
LAP TGF-beta-1	Multiple sclerosis	ieu-b-18	4	9.79e-01	47,429	68,374	115,803	0.013	0.102	rs1800472	8.95e-01	rs3745213	7.34e-05	0.001
CCL8	Crohn's disease	ebi-a-GCST004132	37	9.79e-01	12,194	28,072	40,266	-0.003	0.019	rs1133763	8.91e-01	rs3091315	3.76e-18	0.012
CD5	Inflammatory bowel disease	ebi-a-GCST004131	6	9.87e-01	25,042	34,915	59,957	-0.007	0.063	rs674379	9.11e-01	rs11230563	1.95e-06	0.006
CD5	IgA nephropathy	ieu-a-1081	3	9.87e-01	977	4,980	5,957	0.061	0.542	rs674379	9.11e-01	rs10792263	3.07e-02	0
CXCL5	Primary sclerosing cholangitis	ieu-a-1112	6	9.87e-01	2,871	12,019	14,890	0.009	0.088	rs450373	9.16e-01	rs79129704	1.01e-03	0
CXCL6	Eczema	ieu-a-996	27	9.87e-01	10,788	30,047	40,835	-0.004	0.037	rs16850073	9.16e-01	rs145827745	3.77e-04	0.002
CCL13	Gout	ebi-a-GCST001790	9	9.87e-01	2,115	67,259	69,374	0.013	0.123	rs3136676	9.14e-01	rs317364	6.69e-04	0.001
MIP-1 alpha	Asthma	ebi-a-GCST005212	9	9.87e-01	19,954	107,715	127,669	-0.004	0.034	rs8951	9.13e-01	rs2291189	6.48e-03	0
ADA	Systemic lupus erythematosus	ebi-a-GCST003156	16	9.91e-01	5,201	9,066	14,267	-0.004	0.045	rs11555566	9.36e-01	rs73124654	8.98e-04	0
CCL25	Multiple sclerosis	ieu-b-18	31	9.91e-01	47,429	68,374	115,803	0.002	0.023	rs2032887	9.24e-01	rs6603074	1.99e-04	0.002
CD244	Ulcerative colitis	ebi-a-GCST004133	8	9.91e-01	12,366	33,609	45,975	0.004	0.061	rs11265493	9.41e-01	rs6658353	1.17e-22	0
CD40	Asthma	ebi-a-GCST005212	12	9.91e-01	19,954	107,715	127,669	-0.002	0.03	rs1883832	9.45e-01	rs1206760	1.30e-04	0.001
CD40	Eczema	ieu-a-996	22	9.91e-01	10,788	30,047	40,835	0.003	0.042	rs1883832	9.43e-01	rs73112886	4.64e-05	0.015
CD5	Eczema	ieu-a-996	5	9.91e-01	10,788	30,047	40,835	-0.007	0.097	rs674379	9.46e-01	rs7943728	7.57e-06	0
CD6	IgA nephropathy	ieu-a-1081	10	9.91e-01	977	4,980	5,957	0.009	0.129	rs2074227	9.41e-01	rs2276044	1.28e-02	0.001
CXCL11	Primary sclerosing cholangitis	ieu-a-1112	9	9.91e-01	2,871	12,019	14,890	0.009	0.126	rs6827617	9.46e-01	rs111467309	7.41e-04	0
DNER	Gout	ebi-a-GCST001790	11	9.91e-01	2,115	67,259	69,374	0.009	0.121	rs62193248	9.39e-01	rs7603326	2.77e-04	0
FGF-5	Eczema	ieu-a-996	29	9.91e-01	10,788	30,047	40,835	0.002	0.032	rs12509595	9.44e-01	rs6831124	5.45e-04	0.001
IL10RB	Asthma	ebi-a-GCST005212	10	9.91e-01	19,954	107,715	127,669	-0.002	0.029	rs2266590	9.33e-01	rs11088218	5.75e-04	0
MMP-1	Primary sclerosing cholangitis	ieu-a-1112	35	9.91e-01	2,871	12,019	14,890	-0.005	0.063	rs471994	9.32e-01	rs138362837	2.46e-04	0
SLAMF1	Sepsis	ieu-b-69	6	9.91e-01	10,154	454,764	464,918	-0.005	0.066	rs60094514	9.34e-01	rs12093699	1.40e-03	0.001
ST1A1	COVID-19 hospitalisation	GCST90134602	12	9.91e-01	14,480	73,191	87,671	0.004	0.054	rs149278	9.46e-01	rs188160829	1.37e-04	0.001
TNFSF14	COVID-19 hospitalisation	GCST90134602	9	9.91e-01	14,480	73,191	87,671	-0.005	0.052	rs344562	9.23e-01	rs45529138	3.19e-04	0
ADA	Primary sclerosing cholangitis	ieu-a-1112	9	9.96e-01	2,871	12,019	14,890	0.003	0.061	rs11555566	9.64e-01	rs140971367	8.55e-04	0
CCL23	Primary sclerosing cholangitis	ieu-a-1112	14	9.96e-01	2,871	12,019	14,890	-0.002	0.06	rs712048	9.80e-01	rs117619352	1.63e-04	0.001
CCL25	Type 1 diabetes	GCST90014023	58	9.96e-01	18,942	501,638	520,580	-0.001	0.02	rs2032887	9.78e-01	rs536738333	5.89e-06	0
CCL25	IgA nephropathy	ieu-a-1081	9	9.96e-01	977	4,980	5,957	-0.004	0.114	rs2032887	9.70e-01	rs2241591	2.26e-03	0.003
CD40	Type 1 diabetes	GCST90014023	27	9.96e-01	18,942	501,638	520,580	0.002	0.031	rs1883832	9.53e-01	rs144039917	1.05e-04	0.002
CSF-1	Primary sclerosing cholangitis	ieu-a-1112	3	9.96e-01	2,871	12,019	14,890	-0.005	0.173	rs17610659	9.79e-01	rs114032197	2.07e-04	0
CSF-1	Rheumatoid arthritis	ieu-a-833	5	9.96e-01	19,234	61,565	80,799	0.003	0.075	rs17610659	9.63e-01	rs61785488	1.20e-03	0.154
CXCL10	COVID-19 hospitalisation	GCST90134602	10	9.96e-01	14,480	73,191	87,671	0.001	0.045	rs11548618	9.82e-01	rs543111380	1.15e-04	0
CXCL11	Systemic lupus erythematosus	ebi-a-GCST003156	10	9.96e-01	5,201	9,066	14,267	0.003	0.094	rs6827617	9.77e-01	rs72647441	4.63e-04	0
DNER	IgA nephropathy	ieu-a-1081	10	9.96e-01	977	4,980	5,957	-0.011	0.305	rs62193248	9.72e-01	rs4973246	5.30e-03	0.046
FGF-5	Inflammatory bowel disease	ebi-a-GCST004131	34	9.96e-01	25,042	34,915	59,957	0.001	0.023	rs12509595	9.71e-01	rs6828528	2.63e-04	0
HGF	Ulcerative colitis	ebi-a-GCST004133	3	9.96e-01	12,366	33,609	45,975	-0.003	0.115	rs5745687	9.80e-01	rs144101315	2.37e-04	0.002
CCL13	Rheumatoid arthritis	ieu-a-833	9	9.96e-01	19,234	61,565	80,799	0.001	0.049	rs3136676	9.77e-01	rs34928624	1.10e-03	0.004
MMP-10	Sepsis	ieu-b-69	41	9.96e-01	10,154	454,764	464,918	0.001	0.026	rs17860955	9.67e-01	rs376963184	4.70e-04	1
MMP-1	Ulcerative colitis	ebi-a-GCST004133	45	9.96e-01	12,366	33,609	45,975	-0.001	0.029	rs471994	9.72e-01	rs184428091	2.80e-04	0
TNFRSF9	Primary sclerosing cholangitis	ieu-a-1112	3	9.96e-01	2,871	12,019	14,890	0.009	0.198	rs1776354	9.62e-01	rs1725242	5.04e-04	0
VEGF_A	Crohn's disease	ebi-a-GCST004132	16	9.96e-01	12,194	28,072	40,266	0.002	0.036	rs6921438	9.62e-01	rs1044690	7.41e-07	0.001
ADA	Asthma	ebi-a-GCST005212	10	1.00e+00	19,954	107,715	127,669	0	0.025	rs11555566	9.95e-01	rs1883682	2.22e-03	0.005
CCL25	Eczema	ieu-a-996	54	1.00e+00	10,788	30,047	40,835	0	0.025	rs2032887	9.93e-01	rs2918299	5.45e-10	0
CXCL6	Type 1 diabetes	GCST90014023	31	1.00e+00	18,942	501,638	520,580	0	0.029	rs16850073	9.97e-01	rs557315099	1.65e-05	0.003
IL-12B	Gout	ebi-a-GCST001790	14	1.00e+00	2,115	67,259	69,374	0	0.071	rs10076557	9.97e-01	rs7722070	3.87e-03	0
IL-15RA	Systemic lupus erythematosus	ebi-a-GCST003156	17	1.00e+00	5,201	9,066	14,267	0.001	0.064	rs2228059	9.93e-01	rs9423596	2.67e-04	0
CCL7	Eczema	ieu-a-996	3	1.00e+00	10,788	30,047	40,835	0.002	0.137	rs7213460	9.90e-01	rs189667054	3.85e-05	1
TNFRSF9	Asthma	ebi-a-GCST005212	3	1.00e+00	19,954	107,715	127,669	0	0.07	rs1776354	9.99e-01	rs845264	7.22e-05	0
TNFSF14	Ulcerative colitis	ebi-a-GCST004133	9	1.00e+00	12,366	33,609	45,975	0	0.055	rs344562	1.00e+00	rs151025018	7.48e-05	0

### Sheet: ST14
Supplementary Table 14. Prioritisation of signals from GSMR analyses
Protein	ID	Disease	P	FDR	pQTL	Cognate disease QTL	Secondary disease signal	Disease P-val	r2 (pQTL-disease QTL)	Elimination	Reason
IL-12B	ebi-a-GCST004131	Inflammatory bowel disease	1.47947e-30	8.21106e-28	rs10076557	rs10045431	TRUE	4.42385e-32	0.882931	FALSE
IL-12B	ebi-a-GCST004132	Crohn's disease	1.22269e-21	3.39296e-19	rs10076557	rs10046001	TRUE	6.19869e-22	0.882931	FALSE
ST1A1	ebi-a-GCST004131	Inflammatory bowel disease	5.3913e-21	9.97391e-19	rs149278	rs28374519	FALSE	1.71317e-13	0.5041	TRUE	Likely confounding by LD
IL-12B	ebi-a-GCST004133	Ulcerative colitis	4.71452e-20	6.5414e-18	rs10076557	rs983825	TRUE	2.11009e-20	0.99	FALSE
ST1A1	ebi-a-GCST004132	Crohn's disease	1.52768e-17	1.69572e-15	rs149278	rs42861	FALSE	2.74998e-10	0.404496	TRUE	Likely confounding by LD
CD40	ieu-a-833	Rheumatoid arthritis	1.43593e-15	1.32824e-13	rs1883832	rs4239702	FALSE	8.99912e-15	0.844695	FALSE
CD40	ieu-b-18	Multiple sclerosis	1.23149e-12	9.76396e-11	rs1883832	rs6032662	FALSE	2.84512e-13	0.988149	FALSE
ST1A1	ebi-a-GCST004133	Ulcerative colitis	2.09999e-11	1.45687e-09	rs149278	rs28374519	FALSE	3.29997e-07	0.5041	TRUE	Likely confounding by LD
IL-18R1	ieu-a-996	Eczema	2.0859e-10	1.28631e-08	rs2270297	rs6419573	FALSE	2.91998e-10	0.978343	FALSE
CD40	ebi-a-GCST004132	Crohn's disease	2.24565e-08	1.24634e-06	rs1883832	rs6032664	TRUE	1.31701e-07	0.988149	FALSE
CD6	ebi-a-GCST004131	Inflammatory bowel disease	2.0889e-07	1.05394e-05	rs2074227	rs11230563	FALSE	1.95398e-06	0.991831	FALSE
FGF-21	GCST90014023	Type 1 diabetes	7.21163e-07	3.33538e-05	rs838131	rs601338	FALSE	3.75e-06	0.207025	TRUE	Likely confounding by LD
CD40	ebi-a-GCST004131	Inflammatory bowel disease	1.91771e-06	8.18715e-05	rs1883832	rs6074022	TRUE	1.39601e-06	0.988149	FALSE
CXCL5	ebi-a-GCST004133	Ulcerative colitis	2.26265e-06	8.96979e-05	rs450373	rs425535	FALSE	2.21799e-07	0.990823	FALSE
CCL4	GCST90014023	Type 1 diabetes	9.39292e-06	0.000325817	rs8064426	rs8064426	TRUE *	0.000103	1	TRUE	No robust disease signal (P>1E-04)
IL-15RA	GCST90014023	Type 1 diabetes	9.0646e-06	0.000325817	rs2228059	rs2228059	TRUE *	0.0166	1	TRUE	No robust disease signal (P>1E-04)
IL-18R1	ebi-a-GCST004132	Crohn's disease	1.89618e-05	0.000619047	rs2270297	rs11378157	FALSE	1.19702e-13	0.951161	FALSE
CD6	ebi-a-GCST004133	Ulcerative colitis	7.00619e-05	0.00216024	rs2074227	rs2074227	FALSE	0.000198002	1	TRUE	No robust disease signal (P>1E-04)
CD5	ieu-a-1112	Primary sclerosing cholangitis	8.10437e-05	0.00236733	rs674379	rs10792302	FALSE	4.88416e-05	0.986748	FALSE
CX3CL1	ebi-a-GCST003156	Systemic lupus erythematosus	0.00017205	0.00477439	rs671623	rs9921681	TRUE	2.99178e-06	0.65	TRUE	Likely confounding by LD
CCL4	ebi-a-GCST004131	Inflammatory bowel disease	0.000287138	0.00754376	rs8064426	rs8064426	FALSE	0.4612	1	TRUE	No robust disease signal (P>1E-04)
CCL4	ieu-b-69	Sepsis	0.000299032	0.00754376	rs8064426	rs8064426	FALSE	0.0420001	1	TRUE	No robust disease signal (P>1E-04)

### Sheet: ST15
Supplementary Table 15. Annotations of proteins with pQTLs that are druggable targets
Disease	Abbreviation	Target	Drug	Mechanism	actionType	Source
Juvenile Idiopathic Arthritis	JIA	TNF	ADALIMUMAB	TNF-alpha inhibitor	INHIBITOR	ClinicalTrials
Juvenile Idiopathic Arthritis	JIA	TNF	CERTOLIZUMAB PEGOL	TNF-alpha inhibitor	INHIBITOR	ClinicalTrials
Juvenile Idiopathic Arthritis	JIA	TNF	ETANERCEPT	TNF-alpha inhibitor	INHIBITOR	ClinicalTrials
Psoriasis	PSO	IL2RB	DACLIZUMAB	Interleukin-2 receptor inhibitor	INHIBITOR	ClinicalTrials
Psoriasis	PSO	IL1A	RA-18C3	Interleukin-1 alpha inhibitor	INHIBITOR	ClinicalTrials
Psoriasis	PSO	IL12B	BRIAKINUMAB	Interleukin-12 inhibitor	INHIBITOR	ClinicalTrials
Psoriasis	PSO	IL12B	BRIAKINUMAB	Interleukin-12 subunit beta inhibitor	INHIBITOR	ClinicalTrials
Psoriasis	PSO	IL12B	BRIAKINUMAB	Interleukin-23 inhibitor	INHIBITOR	ClinicalTrials
Psoriasis	PSO	TNF	ADALIMUMAB	TNF-alpha inhibitor	INHIBITOR	ClinicalTrials
Psoriasis	PSO	TNF	CERTOLIZUMAB PEGOL	TNF-alpha inhibitor	INHIBITOR	ClinicalTrials
Psoriasis	PSO	TNF	ETANERCEPT	TNF-alpha inhibitor	INHIBITOR	ClinicalTrials
Psoriasis	PSO	IL12B	USTEKINUMAB	Interleukin-12 inhibitor	INHIBITOR	ClinicalTrials;DailyMed
Psoriasis	PSO	IL12B	USTEKINUMAB	Interleukin-23 inhibitor	INHIBITOR	ClinicalTrials;DailyMed
Psoriasis	PSO	IL17A	IXEKIZUMAB	Interleukin 17A inhibitor	INHIBITOR	ClinicalTrials;FDA
Psoriasis	PSO	IL17A	SECUKINUMAB	Interleukin 17A inhibitor	INHIBITOR	DailyMed;ClinicalTrials
Psoriasis	PSO	TNF	INFLIXIMAB	TNF-alpha inhibitor	INHIBITOR	ClinicalTrials;DailyMed
Type I Diabetes	T1D	IL6	SILTUXIMAB	Interleukin-6 inhibitor	INHIBITOR	ClinicalTrials
Type I Diabetes	T1D	IL12B	USTEKINUMAB	Interleukin-12 inhibitor	INHIBITOR	ClinicalTrials
Type I Diabetes	T1D	IL12B	USTEKINUMAB	Interleukin-23 inhibitor	INHIBITOR	ClinicalTrials
Type I Diabetes	T1D	IL2RB	HUMAN INTERLEUKIN-2	Interleukin-2 receptor agonist	AGONIST	ClinicalTrials
Type I Diabetes	T1D	IL17A	SECUKINUMAB	Interleukin 17A inhibitor	INHIBITOR	ClinicalTrials
Type I Diabetes	T1D	TNF	GOLIMUMAB	TNF-alpha inhibitor	INHIBITOR	ClinicalTrials
Type I Diabetes	T1D	TNF	ETANERCEPT	TNF-alpha inhibitor	INHIBITOR	ClinicalTrials
Ulcerative Colitis	UC	IL2RB	HUMAN INTERLEUKIN-2	Interleukin-2 receptor agonist	AGONIST	ClinicalTrials
Ulcerative Colitis	UC	IL13	ANRUKINZUMAB	Interleukin-13 inhibitor	INHIBITOR	ClinicalTrials
Ulcerative Colitis	UC	IL13	TRALOKINUMAB	Interleukin-13 inhibitor	INHIBITOR	ClinicalTrials
Ulcerative Colitis	UC	IL2RB	BASILIXIMAB	Interleukin-2 receptor inhibitor	INHIBITOR	ClinicalTrials
Ulcerative Colitis	UC	TNF	CERTOLIZUMAB PEGOL	TNF-alpha inhibitor	INHIBITOR	ClinicalTrials
Ulcerative Colitis	UC	IL12B	USTEKINUMAB	Interleukin-12 inhibitor	INHIBITOR	ClinicalTrials
Ulcerative Colitis	UC	IL12B	USTEKINUMAB	Interleukin-23 inhibitor	INHIBITOR	ClinicalTrials
Ulcerative Colitis	UC	TNF	ADALIMUMAB	TNF-alpha inhibitor	INHIBITOR	ClinicalTrials
Ulcerative Colitis	UC	TNF	GOLIMUMAB	TNF-alpha inhibitor	INHIBITOR	ClinicalTrials;DailyMed
Ulcerative Colitis	UC	TNF	INFLIXIMAB	TNF-alpha inhibitor	INHIBITOR	DailyMed;ClinicalTrials
Asthma	ASM	IL13	ANRUKINZUMAB	Interleukin-13 inhibitor	INHIBITOR	ClinicalTrials
Asthma	ASM	IL13	QAX-576	Interleukin-13 inhibitor	INHIBITOR	ClinicalTrials
Asthma	ASM	IL17A	SECUKINUMAB	Interleukin 17A inhibitor	INHIBITOR	ClinicalTrials
Asthma	ASM	IL6	SIRUKUMAB	Interleukin-6 inhibitor	INHIBITOR	ClinicalTrials
Asthma	ASM	TNF	GOLIMUMAB	TNF-alpha inhibitor	INHIBITOR	ClinicalTrials
Asthma	ASM	IL13	LEBRIKIZUMAB	Interleukin-13 inhibitor	INHIBITOR	ClinicalTrials
Asthma	ASM	IL13	TRALOKINUMAB	Interleukin-13 inhibitor	INHIBITOR	ClinicalTrials
Asthma	ASM	IL5	MEPOLIZUMAB	Interleukin-5 inhibitor	INHIBITOR	ClinicalTrials;DailyMed
Asthma	ASM	IL5	RESLIZUMAB	Interleukin-5 inhibitor	INHIBITOR	FDA;ClinicalTrials
Osteoarthritis	OA	NGF	FULRANUMAB	Beta-nerve growth factor inhibitor	INHIBITOR	ClinicalTrials
Osteoarthritis	OA	NGF	Fasinumab	Beta-nerve growth factor inhibitor	INHIBITOR	ClinicalTrials
Osteoarthritis	OA	NGF	TANEZUMAB	Beta-nerve growth factor inhibitor	INHIBITOR	ClinicalTrials
Osteoarthritis	OA	TNF	ADALIMUMAB	TNF-alpha inhibitor	INHIBITOR	ClinicalTrials
Crohn's Disease	CRO	TNFSF11	DENOSUMAB	Tumor necrosis factor ligand superfamily member 11 inhibitor	INHIBITOR	ClinicalTrials
Crohn's Disease	CRO	IL12B	BRIAKINUMAB	Interleukin-12 inhibitor	INHIBITOR	ClinicalTrials
Crohn's Disease	CRO	IL12B	BRIAKINUMAB	Interleukin-12 subunit beta inhibitor	INHIBITOR	ClinicalTrials
Crohn's Disease	CRO	IL12B	BRIAKINUMAB	Interleukin-23 inhibitor	INHIBITOR	ClinicalTrials
Crohn's Disease	CRO	IL12B	USTEKINUMAB	Interleukin-12 inhibitor	INHIBITOR	ClinicalTrials
Crohn's Disease	CRO	IL12B	USTEKINUMAB	Interleukin-23 inhibitor	INHIBITOR	ClinicalTrials
Crohn's Disease	CRO	IL13	QAX-576	Interleukin-13 inhibitor	INHIBITOR	ClinicalTrials
Crohn's Disease	CRO	IL17A	SECUKINUMAB	Interleukin 17A inhibitor	INHIBITOR	ClinicalTrials
Crohn's Disease	CRO	IL6	CLAZAKIZUMAB	Interleukin-6 inhibitor	INHIBITOR	ClinicalTrials
Crohn's Disease	CRO	IL6	OLOKIZUMAB	Interleukin-6 inhibitor	INHIBITOR	ClinicalTrials
Crohn's Disease	CRO	IL6	PF-04236921	Interleukin-6 inhibitor	INHIBITOR	ClinicalTrials
Crohn's Disease	CRO	TNF	ADALIMUMAB	TNF-alpha inhibitor	INHIBITOR	ClinicalTrials
Crohn's Disease	CRO	TNF	CERTOLIZUMAB PEGOL	TNF-alpha inhibitor	INHIBITOR	ClinicalTrials;DailyMed
Crohn's Disease	CRO	TNF	INFLIXIMAB	TNF-alpha inhibitor	INHIBITOR	ClinicalTrials;DailyMed
Behcet's Disease	BD	IL17A	SECUKINUMAB	Interleukin 17A inhibitor	INHIBITOR	ClinicalTrials
Behcet's Disease	BD	TNF	INFLIXIMAB	TNF-alpha inhibitor	INHIBITOR	ClinicalTrials
Rheumatoid Arthritis	RA	IL17A	IXEKIZUMAB	Interleukin 17A inhibitor	INHIBITOR	ClinicalTrials
Rheumatoid Arthritis	RA	IL6	CLAZAKIZUMAB	Interleukin-6 inhibitor	INHIBITOR	ClinicalTrials
Rheumatoid Arthritis	RA	TNF	OZORALIZUMAB	TNF-alpha inhibitor	INHIBITOR	ClinicalTrials
Rheumatoid Arthritis	RA	TNF	PLACULUMAB	TNF-alpha inhibitor	INHIBITOR	ClinicalTrials
Rheumatoid Arthritis	RA	IL17A	SECUKINUMAB	Interleukin 17A inhibitor	INHIBITOR	ClinicalTrials
Rheumatoid Arthritis	RA	IL6	OLOKIZUMAB	Interleukin-6 inhibitor	INHIBITOR	ClinicalTrials
Rheumatoid Arthritis	RA	IL6	SIRUKUMAB	Interleukin-6 inhibitor	INHIBITOR	ClinicalTrials
Rheumatoid Arthritis	RA	TNFSF11	DENOSUMAB	Tumor necrosis factor ligand superfamily member 11 inhibitor	INHIBITOR	ClinicalTrials
Rheumatoid Arthritis	RA	TNF	ADALIMUMAB	TNF-alpha inhibitor	INHIBITOR	ClinicalTrials
Rheumatoid Arthritis	RA	TNF	CERTOLIZUMAB PEGOL	TNF-alpha inhibitor	INHIBITOR	ClinicalTrials;DailyMed
Rheumatoid Arthritis	RA	TNF	ETANERCEPT	TNF-alpha inhibitor	INHIBITOR	ClinicalTrials
Rheumatoid Arthritis	RA	TNF	GOLIMUMAB	TNF-alpha inhibitor	INHIBITOR	DailyMed;ClinicalTrials
Rheumatoid Arthritis	RA	TNF	INFLIXIMAB	TNF-alpha inhibitor	INHIBITOR	ClinicalTrials;DailyMed
Kawasaki Disease	KD	TNF	ETANERCEPT	TNF-alpha inhibitor	INHIBITOR	ClinicalTrials
Kawasaki Disease	KD	TNF	INFLIXIMAB	TNF-alpha inhibitor	INHIBITOR	ClinicalTrials
Ankylosing Spondylitis	AS	IL12B	USTEKINUMAB	Interleukin-12 inhibitor	INHIBITOR	ClinicalTrials
Ankylosing Spondylitis	AS	IL12B	USTEKINUMAB	Interleukin-23 inhibitor	INHIBITOR	ClinicalTrials
Ankylosing Spondylitis	AS	IL17A	IXEKIZUMAB	Interleukin 17A inhibitor	INHIBITOR	ClinicalTrials
Ankylosing Spondylitis	AS	IL17A	SECUKINUMAB	Interleukin 17A inhibitor	INHIBITOR	ClinicalTrials
Ankylosing Spondylitis	AS	TNF	ADALIMUMAB	TNF-alpha inhibitor	INHIBITOR	ClinicalTrials
Ankylosing Spondylitis	AS	TNF	CERTOLIZUMAB PEGOL	TNF-alpha inhibitor	INHIBITOR	ClinicalTrials;DailyMed
Ankylosing Spondylitis	AS	TNF	ETANERCEPT	TNF-alpha inhibitor	INHIBITOR	ClinicalTrials
Ankylosing Spondylitis	AS	TNF	GOLIMUMAB	TNF-alpha inhibitor	INHIBITOR	ClinicalTrials;DailyMed
Ankylosing Spondylitis	AS	TNF	INFLIXIMAB	TNF-alpha inhibitor	INHIBITOR	ClinicalTrials;DailyMed
Sarcoidosis	SAR	IL12B	USTEKINUMAB	Interleukin-12 inhibitor	INHIBITOR	ClinicalTrials
Sarcoidosis	SAR	IL12B	USTEKINUMAB	Interleukin-23 inhibitor	INHIBITOR	ClinicalTrials
Sarcoidosis	SAR	TNF	ADALIMUMAB	TNF-alpha inhibitor	INHIBITOR	ClinicalTrials
Sarcoidosis	SAR	TNF	GOLIMUMAB	TNF-alpha inhibitor	INHIBITOR	ClinicalTrials
Systemic Scleroderma	SSC	IL13	QAX-576	Interleukin-13 inhibitor	INHIBITOR	ClinicalTrials
Idiopathic Inflammatory Myopathies	IIM	TNF	ETANERCEPT	TNF-alpha inhibitor	INHIBITOR	ClinicalTrials
Gout	Gt	TNFSF11	DENOSUMAB	Tumor necrosis factor ligand superfamily member 11 inhibitor	INHIBITOR	ClinicalTrials
Alopecia Areata	AA	IL2RB	HUMAN INTERLEUKIN-2	Interleukin-2 receptor agonist	AGONIST	ClinicalTrials
Alopecia Areata	AA	IL13	TRALOKINUMAB	Interleukin-13 inhibitor	INHIBITOR	ClinicalTrials
Alopecia Areata	AA	IL17A	SECUKINUMAB	Interleukin 17A inhibitor	INHIBITOR	ClinicalTrials
Multiple Sclerosis	MS	IL12B	BRIAKINUMAB	Interleukin-12 inhibitor	INHIBITOR	ClinicalTrials
Multiple Sclerosis	MS	IL12B	BRIAKINUMAB	Interleukin-12 subunit beta inhibitor	INHIBITOR	ClinicalTrials
Multiple Sclerosis	MS	IL12B	BRIAKINUMAB	Interleukin-23 inhibitor	INHIBITOR	ClinicalTrials
Multiple Sclerosis	MS	IL17A	SECUKINUMAB	Interleukin 17A inhibitor	INHIBITOR	ClinicalTrials
Multiple Sclerosis	MS	IL2RB	DACLIZUMAB	Interleukin-2 receptor inhibitor	INHIBITOR	ClinicalTrials
Systemic Lupus Erythematosus	SLE	IL12B	USTEKINUMAB	Interleukin-12 inhibitor	INHIBITOR	ClinicalTrials
Systemic Lupus Erythematosus	SLE	IL12B	USTEKINUMAB	Interleukin-23 inhibitor	INHIBITOR	ClinicalTrials
Systemic Lupus Erythematosus	SLE	IL6	PF-04236921	Interleukin-6 inhibitor	INHIBITOR	ClinicalTrials
